# Household clustering and seasonal genetic variation of *Plasmodium falciparum* at the community-level in The Gambia

**DOI:** 10.1101/2024.08.05.24311344

**Authors:** Marc-Antoine Guery, Sukai Ceesay, Sainabou Drammeh, Fatou K Jaiteh, Umberto d’Alessandro, Teun Bousema, David J Conway, Antoine Claessens

## Abstract

Understanding the genetic diversity and transmission dynamics of *Plasmodium falciparum*, the causative agent of malaria, is crucial for effective control and elimination efforts. In some endemic regions, malaria is highly seasonal with no or little transmission during up to 8 months, yet little is known about how seasonality affects the parasite population genetics. Here we conducted a longitudinal study over 2.5 years on 1516 participants in the Upper River Region of The Gambia. With 425 *P. falciparum* genetic barcodes genotyped from asymptomatic infections, we developed an identity by descent (IBD) based pipeline and validated its accuracy against 199 parasite genomes sequenced from the same isolates. Genetic relatedness between isolates revealed a very low inbreeding level, suggesting continuous recombination among parasites rather than the dominance of specific strains. However, isolates from the same household were six-fold more likely to be genetically related compared to those from other villages, suggesting close transmission links within households. Seasonal variation also influenced parasite genetics, with most differentiation occurring during the transition from the low transmission season to the subsequent high transmission season. Yet chronic infections presented exceptions, including one individual who had a continuous infection by the same parasite genotype for at least 18 months. Our findings highlight the burden of asymptomatic chronic malaria carriers and the importance of characterising the parasite genetic population at the community-level. Most importantly, ‘reactive’ approaches for malaria elimination should not be limited to acute malaria cases but be broadened to households of asymptomatic carriers.

**Author Summary:** Malaria, caused by the parasite *Plasmodium falciparum*, remains a significant health challenge, particularly in regions like The Gambia where transmission is seasonal. Our study explored how seasonal changes impact the genetic diversity and transmission patterns of *P. falciparum* within communities. By tracking 1516 participants over 2.5 years and analyzing the genetic material of the parasites they carried, we discovered that malaria parasites in this region exhibit high genetic diversity, with frequent recombination events rather than dominance by specific strains. Interestingly, we found that parasites from individuals within the same household were much more likely to be genetically related, suggesting close transmission links within households. Seasonal shifts also influenced genetic relationships, with parasite populations becoming more diverse during peak transmission periods. Notably, one individual carried the same parasite strain for over a year without showing symptoms, highlighting the hidden reservoir of chronic malaria infections. Our findings suggest that malaria control strategies should extend beyond treating symptomatic cases to include household members of infected individuals, aiming to disrupt the wider transmission network within communities. This approach could be crucial for advancing malaria elimination efforts in regions with similar transmission dynamics.

## Supplementary tables for "Household clustering and seasonal genetic variation of *Plasmodium falciparum* at the community-level in The Gambia"

### Sheet: TS1 - Participants
Subject_ID	Gender	Age range (2014)	Village_ID	Household_ID
J0010102	M	55-59	J	J001
J0010103	F	30-34	J	J001
J0010104	F	10-14	J	J001
J0010105	F	40-44	J	J001
J0010106	F	35-39	J	J001
J0010107	F	10-14	J	J001
J0010108	M	10-14	J	J001
J0010109	F	5-9	J	J001
J0010110	M	10-14	J	J001
J0010112	F	65-69	J	J001
J0010113	F	5-9	J	J001
J0010114	F	10-14	J	J001
J0010115	F	40-44	J	J001
J0010116	F	20-24	J	J001
J0010117	F	15-19	J	J001
J0010118	M	10-14	J	J001
J0010119	F	20-24	J	J001
J0010120	F	50-54	J	J001
J0010121	M	10-14	J	J001
J0010122	F	10-14	J	J001
J0010123	F	10-14	J	J001
J0010125	F	20-24	J	J001
J0010126	M	15-19	J	J001
J0010127	F	55-59	J	J001
J0010128	F	15-19	J	J001
J0010129	M	0-4	J	J001
J0010130	M	5-9	J	J001
J0020201	M	55-59	J	J002
J0020202	F	5-9	J	J002
J0020203	F	40-44	J	J002
J0020204	F	5-9	J	J002
J0020205	M	0-4	J	J002
J0020206	F	50-54	J	J002
J0020207	F	10-14	J	J002
J0020208	M	10-14	J	J002
J0020209	M	5-9	J	J002
J0020301	F	35-39	J	J002
J0020302	F	15-19	J	J002
J0020303	M	25-29	J	J002
J0020305	M	45-49	J	J002
J0020306	F	35-39	J	J002
J0020308	F	5-9	J	J002
J0020309	M	0-4	J	J002
J0020310	F	25-29	J	J002
J0020311	M	5-9	J	J002
J0020312	M	5-9	J	J002
J0020313	M	10-14	J	J002
J0020314	M	5-9	J	J002
J0020315	M	0-4	J	J002
J0020316	F	25-29	J	J002
J0020317	M	0-4	J	J002
J0020318	M	5-9	J	J002
J0020319	F	NA	J	J002
J0020321	F	25-29	J	J002
J0020322	F	65-69	J	J002
J0020323	M	40-44	J	J002
J0020324	F	55-59	J	J002
J0020325	F	5-9	J	J002
J0020326	M	50-54	J	J002
J0020327	M	30-34	J	J002
J0020328	M	30-34	J	J002
J0020329	F	15-19	J	J002
J0020330	M	0-4	J	J002
J0020331	M	0-4	J	J002
J0030402	F	20-24	J	J003
J0030405	M	5-9	J	J003
J0030406	M	10-14	J	J003
J0030407	M	10-14	J	J003
J0030408	M	5-9	J	J003
J0030409	F	5-9	J	J003
J0030411	F	25-29	J	J003
J0030412	M	35-39	J	J003
J0030413	M	30-34	J	J003
J0030415	F	25-29	J	J003
J0030416	NA	NA	J	J003
J0030417	F	60-64	J	J003
J0030420	F	50-54	J	J003
J0040502	F	45-49	J	J004
J0040503	F	20-24	J	J004
J0040504	F	15-19	J	J004
J0040505	F	65-69	J	J004
J0050602	F	65-69	J	J005
J0050603	F	20-24	J	J005
J0050604	F	55-59	J	J005
J0050605	F	20-24	J	J005
J0050606	M	0-4	J	J005
J0050607	F	30-34	J	J005
J0050608	F	0-4	J	J005
J0050610	M	40-44	J	J005
J0050611	M	10-14	J	J005
J0050612	M	15-19	J	J005
J0050613	M	10-14	J	J005
J0050614	M	5-9	J	J005
J0050615	M	10-14	J	J005
J0050616	M	30-34	J	J005
J0050617	F	35-39	J	J005
J0050618	M	35-39	J	J005
J0050619	F	5-9	J	J005
J0060701	M	35-39	J	J006
J0060702	M	35-39	J	J006
J0060703	M	10-14	J	J006
J0060704	M	5-9	J	J006
J0060706	M	0-4	J	J006
J0060707	M	55-59	J	J006
J0070802	M	65-69	J	J007
J0070804	F	10-14	J	J007
J0070805	M	5-9	J	J007
J0070806	M	15-19	J	J007
J0080901	F	25-29	J	J008
J0080902	F	5-9	J	J008
J0080903	M	0-4	J	J008
J0080905	NA	NA	J	J008
J0080906	M	30-34	J	J008
J0080908	M	10-14	J	J008
J0091001	F	55-59	J	J009
J0091002	M	10-14	J	J009
J0091003	M	10-14	J	J009
J0091004	F	55-59	J	J009
J0091005	M	15-19	J	J009
J0091006	F	20-24	J	J009
J0101101	F	55-59	J	J010
J0101102	F	10-14	J	J010
J0101103	M	30-34	J	J010
J0101104	M	10-14	J	J010
J0101105	M	5-9	J	J010
J0101106	F	5-9	J	J010
J0101107	M	5-9	J	J010
J0101108	M	45-49	J	J010
J0101109	M	10-14	J	J010
J0101110	M	0-4	J	J010
J0101111	M	5-9	J	J010
J0101112	F	20-24	J	J010
J0111201	M	45-49	J	J011
J0111202	M	25-29	J	J011
J0111203	M	20-24	J	J011
J0111204	M	5-9	J	J011
J0111205	F	45-49	J	J011
J0111206	F	15-19	J	J011
J0111207	F	5-9	J	J011
J0111208	F	20-24	J	J011
J0111209	F	5-9	J	J011
J0111210	F	0-4	J	J011
J0111211	F	10-14	J	J011
J0121302	M	30-34	J	J012
J0121303	M	0-4	J	J012
J0121304	F	5-9	J	J012
J0121305	F	25-29	J	J012
J0121306	M	20-24	J	J012
J0121307	M	25-29	J	J012
J0121308	M	NA	J	J012
J0121309	F	45-49	J	J012
J0121310	F	10-14	J	J012
J0121311	M	0-4	J	J012
J0121312	M	5-9	J	J012
J0121313	F	15-19	J	J012
J0121317	M	20-24	J	J012
J0121318	M	60-64	J	J012
J0121319	M	10-14	J	J012
J0131401	F	60-64	J	J013
J0131402	F	5-9	J	J013
J0131403	M	5-9	J	J013
J0131404	F	0-4	J	J013
J0131405	M	30-34	J	J013
J0131406	M	35-39	J	J013
J0141501	M	45-49	J	J014
J0141502	F	5-9	J	J014
J0141503	F	5-9	J	J014
J0141504	M	10-14	J	J014
J0141505	M	5-9	J	J014
J0141506	M	5-9	J	J014
J0141507	M	0-4	J	J014
J0141508	F	20-24	J	J014
J0141509	F	35-39	J	J014
J0141510	F	0-4	J	J014
J0141511	F	30-34	J	J014
J0141512	M	0-4	J	J014
J0141513	M	10-14	J	J014
J0141514	F	15-19	J	J014
J0141515	M	15-19	J	J014
J0141516	NA	NA	J	J014
J0151601	M	40-44	J	J015
J0151602	F	35-39	J	J015
J0151603	M	0-4	J	J015
J0151604	F	65-69	J	J015
J0151605	F	5-9	J	J015
J0151606	F	5-9	J	J015
J0151607	F	0-4	J	J015
J0151608	F	30-34	J	J015
J0151609	F	20-24	J	J015
J0151610	M	5-9	J	J015
J0151612	F	5-9	J	J015
J0151613	M	10-14	J	J015
J0151614	M	5-9	J	J015
J0151615	M	35-39	J	J015
J0151616	M	50-54	J	J015
J0151617	M	15-19	J	J015
J0161701	M	NA	J	J016
J0161702	M	15-19	J	J016
J0161703	M	10-14	J	J016
J0161704	M	5-9	J	J016
J0161705	M	NA	J	J016
J0161706	M	0-4	J	J016
J0161707	F	25-29	J	J016
J0161708	M	45-49	J	J016
J0161709	F	5-9	J	J016
J0161710	F	10-14	J	J016
J0161711	M	NA	J	J016
J0161713	M	NA	J	J016
J0171801	M	20-24	J	J017
J0171802	F	60-64	J	J017
J0171803	F	20-24	J	J017
J0171804	M	0-4	J	J017
J0171805	M	25-29	J	J017
J0171806	M	15-19	J	J017
J0181901	F	40-44	J	J018
J0181902	F	5-9	J	J018
J0181903	F	5-9	J	J018
J0181904	F	5-9	J	J018
J0181905	F	5-9	J	J018
J0181906	M	0-4	J	J018
J0181907	F	10-14	J	J018
J0181908	F	15-19	J	J018
J0181909	NA	NA	J	J018
J0181910	F	20-24	J	J018
J0181911	M	5-9	J	J018
J0181912	M	5-9	J	J018
J0192001	M	70-74	J	J019
J0202101	NA	NA	J	J020
J0202102	F	10-14	J	J020
J0202103	F	10-14	J	J020
J0202104	F	35-39	J	J020
J0202105	M	20-24	J	J020
J0202106	F	20-24	J	J020
J0202107	F	15-19	J	J020
J0202110	M	45-49	J	J020
J0202111	F	0-4	J	J020
J0202113	M	55-59	J	J020
J0212201	F	50-54	J	J021
J0212203	F	20-24	J	J021
J0212204	F	15-19	J	J021
J0212205	M	15-19	J	J021
J0222301	M	10-14	J	J022
J0222302	M	15-19	J	J022
J0222303	F	35-39	J	J022
J0222304	F	0-4	J	J022
J0222305	F	5-9	J	J022
J0222306	M	50-54	J	J022
J0232401	M	45-49	J	J023
J0232402	M	10-14	J	J023
J0232403	F	5-9	J	J023
J0232404	M	5-9	J	J023
J0232405	F	0-4	J	J023
J0232406	F	NA	J	J023
J0232408	M	5-9	J	J023
J0232410	NA	NA	J	J023
J0232411	F	10-14	J	J023
J0232414	F	30-34	J	J023
J0242501	M	50-54	J	J024
J0242502	F	10-14	J	J024
J0242505	M	5-9	J	J024
J0242506	F	10-14	J	J024
J0242507	F	30-34	J	J024
J0242508	F	10-14	J	J024
J0242509	F	5-9	J	J024
J0242510	M	10-14	J	J024
J0242511	M	15-19	J	J024
J0242512	M	10-14	J	J024
J0242513	M	15-19	J	J024
J0242514	F	NA	J	J024
J0242515	M	5-9	J	J024
J0242516	M	10-14	J	J024
J0242517	F	25-29	J	J024
J0242518	M	50-54	J	J024
J0242519	M	0-4	J	J024
J0242520	F	5-9	J	J024
J0242521	F	20-24	J	J024
J0252602	F	5-9	J	J025
J0252603	F	5-9	J	J025
J0252605	F	45-49	J	J025
J0252608	F	5-9	J	J025
J0252609	M	5-9	J	J025
J0252610	F	20-24	J	J025
J0252611	M	0-4	J	J025
J0252612	F	15-19	J	J025
J0252613	F	15-19	J	J025
J0252614	F	15-19	J	J025
J0252616	F	50-54	J	J025
J0252617	F	30-34	J	J025
J0252618	F	0-4	J	J025
J0252619	F	30-34	J	J025
J0252620	M	25-29	J	J025
J0252621	M	20-24	J	J025
J0262702	M	40-44	J	J026
J0262703	M	10-14	J	J026
J0262704	M	10-14	J	J026
J0262705	F	15-19	J	J026
J0262706	M	55-59	J	J026
J0262707	M	10-14	J	J026
J0262708	M	5-9	J	J026
J0262709	M	10-14	J	J026
J0262710	F	5-9	J	J026
J0262711	M	15-19	J	J026
J0262712	F	5-9	J	J026
J0262713	M	5-9	J	J026
J0262714	M	5-9	J	J026
J0262715	M	50-54	J	J026
J0262716	F	5-9	J	J026
J0262717	F	0-4	J	J026
J0262718	F	5-9	J	J026
J0262719	F	20-24	J	J026
J0262720	F	5-9	J	J026
J0262721	M	5-9	J	J026
J0262722	F	20-24	J	J026
J0262723	F	10-14	J	J026
J0262724	F	10-14	J	J026
J0262725	F	5-9	J	J026
J0262726	M	10-14	J	J026
J0262727	M	15-19	J	J026
J0262728	M	10-14	J	J026
J0262729	M	0-4	J	J026
J0262730	M	5-9	J	J026
J0262731	NA	NA	J	J026
J0262732	F	30-34	J	J026
J0262733	F	30-34	J	J026
J0262734	M	30-34	J	J026
J0262735	M	5-9	J	J026
J0262739	F	65-69	J	J026
J0262740	F	35-39	J	J026
J0262741	M	10-14	J	J026
J0262742	F	20-24	J	J026
J0262743	F	20-24	J	J026
J0262744	M	35-39	J	J026
J0262745	M	NA	J	J026
J0262746	F	NA	J	J026
J0272801	F	20-24	J	J027
J0272802	F	50-54	J	J027
J0272803	F	5-9	J	J027
J0272804	F	5-9	J	J027
J0272805	M	50-54	J	J027
J0272806	F	10-14	J	J027
J0272807	F	NA	J	J027
J0272808	F	0-4	J	J027
J0272809	M	30-34	J	J027
J0272810	F	50-54	J	J027
J0272811	F	70-74	J	J027
J0272812	M	35-39	J	J027
J0272813	M	5-9	J	J027
J0272814	M	30-34	J	J027
J0272815	F	10-14	J	J027
J0272902	NA	NA	J	J027
J0282111	NA	NA	J	J028
J0282902	F	35-39	J	J028
J0282904	NA	0-4	J	J028
J0282906	F	5-9	J	J028
J0282907	F	10-14	J	J028
J0282908	M	30-34	J	J028
J0282909	M	10-14	J	J028
J0282910	F	10-14	J	J028
J0282911	M	5-9	J	J028
J0282912	F	5-9	J	J028
J0282914	F	5-9	J	J028
J0282915	F	0-4	J	J028
J0282916	M	15-19	J	J028
J0282917	M	45-49	J	J028
K0010101	F	25-29	K	K001
K0010102	F	0-4	K	K001
K0010103	F	5-9	K	K001
K0010105	M	10-14	K	K001
K0010106	M	35-39	K	K001
K0010109	F	0-4	K	K001
K0020201	F	45-49	K	K002
K0020202	M	5-9	K	K002
K0020203	M	55-59	K	K002
K0020204	F	15-19	K	K002
K0020205	M	5-9	K	K002
K0020206	M	10-14	K	K002
K0022008	NA	NA	K	K002
K0030301	M	NA	K	K003
K0030302	M	5-9	K	K003
K0030303	M	5-9	K	K003
K0030304	M	60-64	K	K003
K0030305	M	30-34	K	K003
K0030306	M	10-14	K	K003
K0030307	M	0-4	K	K003
K0050501	M	0-4	K	K005
K0050502	F	30-34	K	K005
K0050503	M	10-14	K	K005
K0050504	M	0-4	K	K005
K0050505	F	10-14	K	K005
K0050506	M	10-14	K	K005
K0050507	F	15-19	K	K005
K0050508	F	15-19	K	K005
K0050509	M	10-14	K	K005
K0050510	F	5-9	K	K005
K0050512	M	5-9	K	K005
K0050513	M	10-14	K	K005
K0050516	M	50-54	K	K005
K0050519	F	NA	K	K005
K0050520	F	20-24	K	K005
K0050521	M	0-4	K	K005
K0060601	F	55-59	K	K006
K0060602	F	NA	K	K006
K0060604	F	NA	K	K006
K0060605	F	NA	K	K006
K0060606	F	NA	K	K006
K0060607	F	NA	K	K006
K0060609	M	15-19	K	K006
K0060610	M	5-9	K	K006
K0060611	F	10-14	K	K006
K0060613	F	5-9	K	K006
K0060614	F	15-19	K	K006
K0060615	F	15-19	K	K006
K0060616	F	15-19	K	K006
K0060617	F	10-14	K	K006
K0060619	F	30-34	K	K006
K0070701	M	NA	K	K007
K0070703	M	NA	K	K007
K0070705	F	50-54	K	K007
K0070706	M	NA	K	K007
K0070707	F	20-24	K	K007
K0070708	M	0-4	K	K007
K0070709	M	0-4	K	K007
K0070710	F	20-24	K	K007
K0070711	F	50-54	K	K007
K0070712	F	25-29	K	K007
K0070713	F	10-14	K	K007
K0070714	F	10-14	K	K007
K0070715	M	0-4	K	K007
K0070720	F	10-14	K	K007
K0070721	F	5-9	K	K007
K0070722	F	50-54	K	K007
K0070723	M	30-34	K	K007
K0080802	F	10-14	K	K008
K0080803	F	5-9	K	K008
K0080804	F	5-9	K	K008
K0080807	F	0-4	K	K008
K0080808	F	30-34	K	K008
K0080809	M	15-19	K	K008
K0080810	M	0-4	K	K008
K0090901	F	0-4	K	K009
K0090902	F	5-9	K	K009
K0090903	F	5-9	K	K009
K0090904	M	5-9	K	K009
K0090905	F	35-39	K	K009
K0090906	M	10-14	K	K009
K0090907	M	0-4	K	K009
K0090908	F	30-34	K	K009
K0090909	M	15-19	K	K009
K0101001	F	20-24	K	K010
K0101002	F	0-4	K	K010
K0101003	M	5-9	K	K010
K0101004	M	5-9	K	K010
K0101005	M	5-9	K	K010
K0101006	F	10-14	K	K010
K0101007	M	40-44	K	K010
K0101009	M	15-19	K	K010
K0101010	M	0-4	K	K010
K0111101	M	40-44	K	K011
K0111102	F	35-39	K	K011
K0111103	F	0-4	K	K011
K0111104	M	30-34	K	K011
K0111105	F	5-9	K	K011
K0111106	M	15-19	K	K011
K0111108	F	0-4	K	K011
K0111109	M	5-9	K	K011
K0111110	F	15-19	K	K011
K0111111	M	10-14	K	K011
K0111112	F	70-74	K	K011
K0121201	F	0-4	K	K012
K0121202	M	35-39	K	K012
K0121203	M	5-9	K	K012
K0121204	F	10-14	K	K012
K0121205	F	10-14	K	K012
K0121206	F	10-14	K	K012
K0121207	M	35-39	K	K012
K0121208	M	20-24	K	K012
K0121209	M	10-14	K	K012
K0121210	M	50-54	K	K012
K0121212	F	15-19	K	K012
K0121213	F	15-19	K	K012
K0131301	F	55-59	K	K013
K0131302	M	15-19	K	K013
K0131303	M	15-19	K	K013
K0131305	F	15-19	K	K013
K0131307	F	20-24	K	K013
K0141401	M	5-9	K	K014
K0141402	M	0-4	K	K014
K0141403	M	5-9	K	K014
K0141404	M	5-9	K	K014
K0141405	M	10-14	K	K014
K0141406	F	25-29	K	K014
K0151501	F	45-49	K	K015
K0151502	M	15-19	K	K015
K0151503	M	5-9	K	K015
K0151504	F	10-14	K	K015
K0151505	M	10-14	K	K015
K0151506	F	5-9	K	K015
K0151507	F	20-24	K	K015
K0151508	M	5-9	K	K015
K0151509	F	5-9	K	K015
K0151510	F	5-9	K	K015
K0151511	F	5-9	K	K015
K0151512	F	5-9	K	K015
K0151513	F	10-14	K	K015
K0151514	F	15-19	K	K015
K0151515	F	30-34	K	K015
K0151516	F	25-29	K	K015
K0151518	M	40-44	K	K015
K0151520	M	0-4	K	K015
K0151521	F	0-4	K	K015
K0161601	F	40-44	K	K016
K0161602	F	10-14	K	K016
K0161603	F	30-34	K	K016
K0161604	M	0-4	K	K016
K0161605	F	20-24	K	K016
K0161607	F	20-24	K	K016
K0161608	F	60-64	K	K016
K0161609	M	10-14	K	K016
K0161610	F	10-14	K	K016
K0161611	F	0-4	K	K016
K0161612	F	20-24	K	K016
K0161613	M	0-4	K	K016
K0161614	F	20-24	K	K016
K0161615	F	5-9	K	K016
K0161617	M	0-4	K	K016
K0161618	F	0-4	K	K016
K0161619	F	25-29	K	K016
K0161620	F	25-29	K	K016
K0161621	M	15-19	K	K016
K0161623	F	10-14	K	K016
K0161624	F	NA	K	K016
K0161625	F	10-14	K	K016
K0161626	M	25-29	K	K016
K0161627	F	0-4	K	K016
K0161628	M	0-4	K	K016
K0161629	F	0-4	K	K016
K0161630	M	0-4	K	K016
K0171701	M	0-4	K	K017
K0171702	F	25-29	K	K017
K0171703	F	5-9	K	K017
K0171704	F	0-4	K	K017
K0171705	F	5-9	K	K017
K0171707	M	5-9	K	K017
K0171708	M	10-14	K	K017
K0171709	F	30-34	K	K017
K0171710	M	5-9	K	K017
K0171711	F	0-4	K	K017
K0171712	M	10-14	K	K017
K0171713	F	5-9	K	K017
K0171714	F	20-24	K	K017
K0171715	F	0-4	K	K017
K0171716	M	10-14	K	K017
K0171717	M	0-4	K	K017
K0171718	M	5-9	K	K017
K0171719	F	15-19	K	K017
K0171720	M	5-9	K	K017
K0171721	M	5-9	K	K017
K0171722	F	30-34	K	K017
K0171723	M	5-9	K	K017
K0171724	F	20-24	K	K017
K0171725	F	25-29	K	K017
K0171726	M	10-14	K	K017
K0171727	M	10-14	K	K017
K0171728	M	10-14	K	K017
K0171729	F	45-49	K	K017
K0171730	F	40-44	K	K017
K0171731	F	45-49	K	K017
K0171732	M	45-49	K	K017
K0171733	M	65-69	K	K017
K0171736	F	5-9	K	K017
K0171737	M	35-39	K	K017
K0171738	F	20-24	K	K017
K0171739	M	70-74	K	K017
K0171740	F	0-4	K	K017
K0171741	F	10-14	K	K017
K0171742	M	0-4	K	K017
K0171743	M	0-4	K	K017
K0171744	F	0-4	K	K017
K0171745	F	0-4	K	K017
K0171747	M	0-4	K	K017
K0181801	M	5-9	K	K018
K0181803	M	0-4	K	K018
K0181804	M	5-9	K	K018
K0181807	F	30-34	K	K018
K0181808	M	10-14	K	K018
K0181809	M	0-4	K	K018
K0181810	F	30-34	K	K018
K0181811	F	15-19	K	K018
K0181812	M	NA	K	K018
K0181813	F	15-19	K	K018
K0181814	F	10-14	K	K018
K0181815	M	5-9	K	K018
K0181816	M	0-4	K	K018
K0181817	F	0-4	K	K018
K0181818	F	0-4	K	K018
K0181819	F	0-4	K	K018
K0191901	M	0-4	K	K019
K0191903	F	5-9	K	K019
K0191904	F	20-24	K	K019
K0191905	F	NA	K	K019
K0191906	M	NA	K	K019
K0191907	F	10-14	K	K019
K0191909	F	20-24	K	K019
K0191912	M	25-29	K	K019
K0191913	M	25-29	K	K019
K0191914	F	20-24	K	K019
K0191915	M	5-9	K	K019
K0202001	M	NA	K	K020
K0202002	M	NA	K	K020
K0202003	M	NA	K	K020
K0202004	F	45-49	K	K020
K0202005	F	5-9	K	K020
K0202006	F	15-19	K	K020
K0202007	F	20-24	K	K020
K0202008	M	15-19	K	K020
K0202009	M	10-14	K	K020
K0202010	M	15-19	K	K020
K0202011	M	5-9	K	K020
K0202012	M	10-14	K	K020
K0202013	F	NA	K	K020
K0202014	F	NA	K	K020
K0202015	F	NA	K	K020
K0202017	F	45-49	K	K020
K0202018	F	20-24	K	K020
K0202019	F	0-4	K	K020
K0212101	M	NA	K	K021
K0212102	F	35-39	K	K021
K0212103	F	5-9	K	K021
K0212104	F	30-34	K	K021
K0212106	F	15-19	K	K021
K0212107	F	15-19	K	K021
K0212108	M	25-29	K	K021
K0212109	M	15-19	K	K021
K0212110	M	0-4	K	K021
K0212111	F	15-19	K	K021
K0212112	M	0-4	K	K021
K0212205	NA	NA	K	K021
K0222201	M	70-74	K	K022
K0222202	M	25-29	K	K022
K0222203	M	15-19	K	K022
K0222204	M	10-14	K	K022
K0222205	F	NA	K	K022
K0222206	M	5-9	K	K022
K0222207	F	5-9	K	K022
K0222208	F	10-14	K	K022
K0222209	F	5-9	K	K022
K0222211	F	40-44	K	K022
K0222212	F	40-44	K	K022
K0222213	F	30-34	K	K022
K0222214	M	0-4	K	K022
K0222215	F	0-4	K	K022
K0222216	F	0-4	K	K022
K0222315	M	10-14	K	K022
K0232403	F	15-19	K	K023
K0232404	M	10-14	K	K023
K0232405	F	40-44	K	K023
K0232406	F	40-44	K	K023
K0232408	F	20-24	K	K023
K0232409	M	35-39	K	K023
K0232410	F	15-19	K	K023
K0232411	F	25-29	K	K023
K0232412	F	20-24	K	K023
K0232413	M	10-14	K	K023
K0232414	M	30-34	K	K023
K0242501	M	70-74	K	K024
K0242502	F	45-49	K	K024
K0242504	F	65-69	K	K024
K0242505	M	5-9	K	K024
K0242506	M	5-9	K	K024
K0242507	M	5-9	K	K024
K0242508	F	10-14	K	K024
K0242509	M	0-4	K	K024
K0242510	F	30-34	K	K024
K0242511	M	5-9	K	K024
K0242512	F	30-34	K	K024
K0242513	M	50-54	K	K024
K0242514	M	15-19	K	K024
K0242515	M	10-14	K	K024
K0242516	M	5-9	K	K024
K0242517	F	10-14	K	K024
K0242518	M	0-4	K	K024
K0242519	F	0-4	K	K024
K0242520	F	0-4	K	K024
K0252601	F	70-74	K	K025
K0252602	F	40-44	K	K025
K0252603	M	15-19	K	K025
K0252604	F	5-9	K	K025
K0252606	NA	NA	K	K025
K0252607	M	5-9	K	K025
K0252608	F	5-9	K	K025
K0252611	F	20-24	K	K025
K0252612	M	5-9	K	K025
K0252613	M	5-9	K	K025
K0252614	M	0-4	K	K025
K0252615	M	15-19	K	K025
K0252618	M	NA	K	K025
K0252619	F	NA	K	K025
K0252620	M	NA	K	K025
K0252621	F	0-4	K	K025
K0252622	F	NA	K	K025
K0252623	M	0-4	K	K025
K0252701	M	5-9	K	K025
K0252702	M	0-4	K	K025
K0252703	F	5-9	K	K025
K0252704	F	0-4	K	K025
K0252705	F	5-9	K	K025
K0252706	F	5-9	K	K025
K0252707	F	10-14	K	K025
K0252708	F	5-9	K	K025
K0252709	F	20-24	K	K025
K0252710	M	50-54	K	K025
K0252711	F	5-9	K	K025
K0252712	M	10-14	K	K025
K0252713	F	10-14	K	K025
K0252714	M	0-4	K	K025
K0252715	F	30-34	K	K025
K0252717	M	35-39	K	K025
K0252718	M	5-9	K	K025
K0252719	F	15-19	K	K025
K0252720	F	0-4	K	K025
K0252721	F	30-34	K	K025
K0252722	M	35-39	K	K025
K0252723	F	40-44	K	K025
K0252724	M	10-14	K	K025
K0252725	M	NA	K	K025
K0252726	F	NA	K	K025
K0252727	M	0-4	K	K025
K0252728	M	0-4	K	K025
K0252801	F	15-19	K	K025
K0252802	F	35-39	K	K025
K0252803	M	5-9	K	K025
K0252805	M	50-54	K	K025
K0252806	F	30-34	K	K025
K0252807	F	NA	K	K025
K0252808	M	5-9	K	K025
K0252809	M	10-14	K	K025
K0252810	F	15-19	K	K025
K0252812	F	15-19	K	K025
K0252813	F	25-29	K	K025
K0252814	M	5-9	K	K025
K0252815	F	15-19	K	K025
K0252816	F	15-19	K	K025
K0252817	F	15-19	K	K025
K0252819	F	0-4	K	K025
K0252820	NA	70-74	K	K025
K0252821	F	30-34	K	K025
K0252822	F	40-44	K	K025
K0252823	F	5-9	K	K025
K0252824	F	0-4	K	K025
K0252825	M	5-9	K	K025
K0252826	F	20-24	K	K025
K0252827	F	15-19	K	K025
K0262901	F	45-49	K	K026
K0262902	F	15-19	K	K026
K0262903	M	20-24	K	K026
K0262904	F	35-39	K	K026
K0262905	F	20-24	K	K026
K0262906	F	5-9	K	K026
K0262907	M	5-9	K	K026
K0262908	F	0-4	K	K026
K0262910	M	5-9	K	K026
K0262911	F	10-14	K	K026
K0262912	M	30-34	K	K026
K0262913	F	NA	K	K026
K0262915	M	NA	K	K026
K0262917	F	NA	K	K026
K0262919	F	NA	K	K026
K0262920	M	5-9	K	K026
K0262921	F	NA	K	K026
K0262922	M	10-14	K	K026
K0262923	F	5-9	K	K026
K0262924	M	NA	K	K026
K0262925	M	10-14	K	K026
K0262926	F	5-9	K	K026
K0262927	F	NA	K	K026
K0262928	M	NA	K	K026
K0262929	F	NA	K	K026
K0262930	M	NA	K	K026
K0262931	F	NA	K	K026
K0262932	M	40-44	K	K026
K0262933	M	45-49	K	K026
K0262934	M	20-24	K	K026
K0262935	M	70-74	K	K026
K0262936	M	10-14	K	K026
K0262937	F	20-24	K	K026
K0262938	F	0-4	K	K026
K0262939	F	5-9	K	K026
K0262940	F	10-14	K	K026
K0262941	F	0-4	K	K026
K0262942	M	10-14	K	K026
K0262943	F	35-39	K	K026
K0262944	F	15-19	K	K026
K0262945	M	5-9	K	K026
K0262946	F	0-4	K	K026
K0262947	F	10-14	K	K026
K0262948	M	0-4	K	K026
K0263001	F	40-44	K	K026
K0263003	F	10-14	K	K026
K0263004	M	0-4	K	K026
K0263005	M	5-9	K	K026
K0263006	M	60-64	K	K026
K0263007	F	45-49	K	K026
K0263008	F	45-49	K	K026
K0263009	M	50-54	K	K026
K0263011	M	10-14	K	K026
K0263101	F	5-9	K	K026
K0263102	F	55-59	K	K026
K0263103	M	0-4	K	K026
K0263105	M	30-34	K	K026
K0263106	M	25-29	K	K026
K0263107	F	20-24	K	K026
K0263109	F	15-19	K	K026
K0263111	M	5-9	K	K026
K0273201	F	40-44	K	K027
K0273202	M	5-9	K	K027
K0273203	M	10-14	K	K027
K0273204	F	10-14	K	K027
K0273205	F	20-24	K	K027
K0273206	M	NA	K	K027
K0273207	M	15-19	K	K027
K0273208	F	20-24	K	K027
K0273209	F	20-24	K	K027
K0273210	M	25-29	K	K027
K0273211	M	10-14	K	K027
K0273213	M	20-24	K	K027
K0273214	F	25-29	K	K027
K0273215	F	0-4	K	K027
K0273216	F	5-9	K	K027
K0281410	F	20-24	K	K028
K0283302	F	65-69	K	K028
K0283303	F	50-54	K	K028
K0283304	M	NA	K	K028
K0283305	F	20-24	K	K028
K0283307	F	0-4	K	K028
K0283308	NA	NA	K	K028
K0283310	F	5-9	K	K028
K0283311	F	15-19	K	K028
K0283312	F	0-4	K	K028
K0283313	F	15-19	K	K028
K0283314	F	5-9	K	K028
K0283315	F	10-14	K	K028
K0283316	M	5-9	K	K028
K0283317	F	35-39	K	K028
K0283318	F	20-24	K	K028
K0283319	M	NA	K	K028
K0283320	M	5-9	K	K028
K0283321	F	NA	K	K028
K0283322	M	20-24	K	K028
K0283323	M	NA	K	K028
K0283324	F	5-9	K	K028
K0283325	M	30-34	K	K028
K0283330	M	45-49	K	K028
K0283333	M	15-19	K	K028
K0283334	F	25-29	K	K028
K0283335	M	5-9	K	K028
K0283336	F	5-9	K	K028
K0283401	F	55-59	K	K028
K0283402	F	0-4	K	K028
K0283403	F	20-24	K	K028
K0283404	F	20-24	K	K028
K0283406	M	NA	K	K028
K0283409	M	0-4	K	K028
K0292939	NA	NA	K	K029
K0303501	M	70-74	K	K030
K0303502	F	35-39	K	K030
K0303503	F	5-9	K	K030
K0303504	M	5-9	K	K030
K0303505	M	15-19	K	K030
K0303506	NA	NA	K	K030
K0303507	F	40-44	K	K030
K0303508	F	5-9	K	K030
K0303509	M	30-34	K	K030
K0313601	F	45-49	K	K031
K0313602	M	10-14	K	K031
K0313603	F	10-14	K	K031
K0313604	F	10-14	K	K031
K0313605	M	5-9	K	K031
K0313606	F	10-14	K	K031
K0313607	M	5-9	K	K031
K0313608	F	35-39	K	K031
K0313609	F	40-44	K	K031
K0313610	M	5-9	K	K031
K0313612	F	30-34	K	K031
K0313613	M	15-19	K	K031
K0313614	M	50-54	K	K031
K0313616	M	0-4	K	K031
K0313617	F	20-24	K	K031
K0313618	M	0-4	K	K031
K0323701	F	60-64	K	K032
K0323702	F	45-49	K	K032
K0323703	F	35-39	K	K032
K0323704	F	10-14	K	K032
K0323705	F	25-29	K	K032
K0323706	F	10-14	K	K032
K0323707	F	5-9	K	K032
K0323708	F	35-39	K	K032
K0323709	F	15-19	K	K032
K0323710	F	10-14	K	K032
K0323713	F	25-29	K	K032
K0323714	F	25-29	K	K032
K0323715	F	5-9	K	K032
K0323717	M	NA	K	K032
K0323718	M	0-4	K	K032
K0323719	F	25-29	K	K032
K0323723	M	35-39	K	K032
K0323725	M	25-29	K	K032
K0323729	M	0-4	K	K032
K0323730	M	0-4	K	K032
K0323731	F	5-9	K	K032
K0323732	M	10-14	K	K032
K0323801	F	20-24	K	K032
K0323809	F	55-59	K	K032
K0323810	NA	NA	K	K032
K0323811	F	5-9	K	K032
K0323812	M	0-4	K	K032
K0333901	M	15-19	K	K033
K0333902	M	10-14	K	K033
K0333905	F	5-9	K	K033
K0333906	F	5-9	K	K033
K0333907	F	15-19	K	K033
K0333908	M	0-4	K	K033
K0333909	F	0-4	K	K033
K0333910	F	35-39	K	K033
K0333911	F	5-9	K	K033
K0333912	F	5-9	K	K033
K0333913	M	10-14	K	K033
K0333914	M	15-19	K	K033
K0344001	F	0-4	K	K034
K0344002	M	5-9	K	K034
K0344003	F	5-9	K	K034
K0344004	F	5-9	K	K034
K0344006	F	40-44	K	K034
K0344007	F	45-49	K	K034
K0344008	M	10-14	K	K034
K0344009	F	15-19	K	K034
K0344010	M	10-14	K	K034
K0344011	F	30-34	K	K034
K0344013	F	5-9	K	K034
K0344014	M	5-9	K	K034
K0344015	M	0-4	K	K034
K0344016	F	15-19	K	K034
K0344017	F	10-14	K	K034
K0344018	M	5-9	K	K034
K0344019	F	10-14	K	K034
K0344020	M	0-4	K	K034
K0344021	F	0-4	K	K034
K0344022	F	10-14	K	K034
K0344023	M	0-4	K	K034
K0344024	F	15-19	K	K034
K0344025	F	NA	K	K034
K0344026	F	65-69	K	K034
K0344027	M	10-14	K	K034
K0344028	M	5-9	K	K034
K0344030	M	10-14	K	K034
K0344031	F	20-24	K	K034
K0344032	F	30-34	K	K034
K0344033	F	10-14	K	K034
K0344034	M	40-44	K	K034
K0344035	F	60-64	K	K034
K0344036	F	5-9	K	K034
K0344037	M	0-4	K	K034
K0344102	M	0-4	K	K034
K0344103	F	20-24	K	K034
K0344104	M	5-9	K	K034
K0344105	F	25-29	K	K034
K0344106	F	5-9	K	K034
K0344107	F	5-9	K	K034
K0344108	F	40-44	K	K034
K0344109	M	5-9	K	K034
K0344110	M	20-24	K	K034
K0344111	M	0-4	K	K034
K0344112	F	5-9	K	K034
K0344113	F	30-34	K	K034
K0344114	F	20-24	K	K034
K0344115	F	NA	K	K034
K0344116	F	5-9	K	K034
K0344117	M	NA	K	K034
K0354201	M	20-24	K	K035
K0364301	F	40-44	K	K036
K0364302	F	NA	K	K036
K0364303	M	5-9	K	K036
K0364304	F	20-24	K	K036
K0364305	F	NA	K	K036
K0364306	F	40-44	K	K036
K0364307	F	50-54	K	K036
K0364308	M	5-9	K	K036
K0364309	M	10-14	K	K036
K0364310	M	15-19	K	K036
K0364311	M	10-14	K	K036
K0364312	M	10-14	K	K036
K0364313	M	5-9	K	K036
K0364314	M	NA	K	K036
K0364315	M	5-9	K	K036
K0364316	M	15-19	K	K036
K0364317	M	0-4	K	K036
K0364318	M	NA	K	K036
K0364319	F	NA	K	K036
K0364320	F	30-34	K	K036
K0364321	F	25-29	K	K036
K0364323	F	NA	K	K036
K0364324	F	30-34	K	K036
K0364325	M	NA	K	K036
K0364326	F	0-4	K	K036
K0364328	F	30-34	K	K036
K0364329	M	40-44	K	K036
K0364330	M	30-34	K	K036
K0364333	M	NA	K	K036
K0364334	M	0-4	K	K036
K0364335	F	30-34	K	K036
K0364336	F	10-14	K	K036
K0364337	F	0-4	K	K036
K0364339	F	20-24	K	K036
K0364340	M	30-34	K	K036
K0374402	M	5-9	K	K037
K0374403	F	30-34	K	K037
K0374404	F	20-24	K	K037
K0374405	M	45-49	K	K037
K0374406	F	5-9	K	K037
K0374407	F	30-34	K	K037
K0374408	M	25-29	K	K037
K0374412	M	5-9	K	K037
K0374413	NA	NA	K	K037
K0374501	M	50-54	K	K037
K0374502	F	40-44	K	K037
K0374503	F	15-19	K	K037
K0374504	F	20-24	K	K037
K0374505	M	0-4	K	K037
K0374506	M	10-14	K	K037
K0374507	M	10-14	K	K037
K0374508	M	5-9	K	K037
K0374509	F	0-4	K	K037
K0374510	F	40-44	K	K037
K0374511	M	5-9	K	K037
K0374512	M	10-14	K	K037
K0374513	F	15-19	K	K037
K0374514	M	20-24	K	K037
K0374515	M	0-4	K	K037
K0384601	M	5-9	K	K038
K0384602	M	5-9	K	K038
K0384603	F	5-9	K	K038
K0384604	F	25-29	K	K038
K0384605	M	15-19	K	K038
K0384608	F	5-9	K	K038
K0384609	M	0-4	K	K038
K0384611	M	10-14	K	K038
K0394903	F	15-19	K	K039
K0394904	F	5-9	K	K039
K0394905	M	0-4	K	K039
K0394906	M	5-9	K	K039
K0394907	F	10-14	K	K039
K0394908	F	50-54	K	K039
K0394909	M	15-19	K	K039
K0394910	M	NA	K	K039
K0394911	M	10-14	K	K039
K0394912	F	55-59	K	K039
K0394913	M	10-14	K	K039
K0394914	M	5-9	K	K039
K0394915	M	5-9	K	K039
K0394916	F	20-24	K	K039
K0394917	F	50-54	K	K039
K0394919	M	5-9	K	K039
K0394920	F	NA	K	K039
K0394921	F	30-34	K	K039
K0394922	F	15-19	K	K039
K0394923	F	0-4	K	K039
K0394924	F	25-29	K	K039
K0394925	F	15-19	K	K039
K0394928	M	0-4	K	K039
K0394929	F	25-29	K	K039
K0394931	F	0-4	K	K039
K0394932	F	20-24	K	K039
K0394934	M	35-39	K	K039
K0394935	M	5-9	K	K039
K0394936	F	NA	K	K039
K0394938	F	30-34	K	K039
K0405002	M	0-4	K	K040
K0405003	F	35-39	K	K040
K0405005	M	10-14	K	K040
K0405006	F	10-14	K	K040
K0405007	M	0-4	K	K040
K0405008	F	25-29	K	K040
K0405009	M	0-4	K	K040
K0405010	M	20-24	K	K040
K0405011	M	40-44	K	K040
K0405012	NA	NA	K	K040
K0405013	M	NA	K	K040
K0405015	F	0-4	K	K040
K0405016	F	20-24	K	K040
K0405017	M	0-4	K	K040
K0415101	M	75-79	K	K041
K0415102	F	50-54	K	K041
K0415103	M	5-9	K	K041
K0415104	M	0-4	K	K041
K0415105	F	15-19	K	K041
K0415106	F	20-24	K	K041
K0415107	M	15-19	K	K041
K0415108	F	20-24	K	K041
K0415109	M	0-4	K	K041
K0415110	F	20-24	K	K041
K0425203	M	0-4	K	K042
K0425204	M	0-4	K	K042
K0425205	M	5-9	K	K042
K0425206	F	10-14	K	K042
K0425207	F	15-19	K	K042
K0425208	F	30-34	K	K042
K0425209	M	10-14	K	K042
K0425210	M	0-4	K	K042
K0425211	M	0-4	K	K042
K0425212	F	25-29	K	K042
K0425213	M	0-4	K	K042
K0425214	F	10-14	K	K042
K0425216	M	55-59	K	K042
K0425217	NA	NA	K	K042
K0425218	F	5-9	K	K042
K0425219	M	10-14	K	K042
K0435304	F	20-24	K	K043
K0435306	NA	NA	K	K043
N0010101	M	65-69	N	N001
N0010102	M	0-4	N	N001
N0010103	M	0-4	N	N001
N0010104	F	55-59	N	N001
N0010105	F	20-24	N	N001
N0010106	M	10-14	N	N001
N0010107	F	10-14	N	N001
N0010109	M	20-24	N	N001
N0010110	M	20-24	N	N001
N0010111	F	5-9	N	N001
N0020201	M	50-54	N	N002
N0020202	F	40-44	N	N002
N0020203	F	10-14	N	N002
N0020204	M	5-9	N	N002
N0020205	F	10-14	N	N002
N0020206	F	15-19	N	N002
N0020207	M	15-19	N	N002
N0020208	M	5-9	N	N002
N0020210	F	5-9	N	N002
N0020211	F	20-24	N	N002
N0020212	M	15-19	N	N002
N0020213	F	15-19	N	N002
N0030301	M	55-59	N	N003
N0030302	F	30-34	N	N003
N0030303	F	5-9	N	N003
N0030304	M	15-19	N	N003
N0030305	F	10-14	N	N003
N0030306	F	0-4	N	N003
N0030307	M	25-29	N	N003
N0030308	M	25-29	N	N003
N0030309	F	30-34	N	N003
N0030310	F	10-14	N	N003
N0040402	F	30-34	N	N004
N0040405	F	5-9	N	N004
N0040406	M	15-19	N	N004
N0040407	M	5-9	N	N004
N0050501	F	80-84	N	N005
N0050502	F	40-44	N	N005
N0050503	M	15-19	N	N005
N0050504	M	10-14	N	N005
N0050505	M	5-9	N	N005
N0050506	F	15-19	N	N005
N0050507	F	35-39	N	N005
N0050508	F	10-14	N	N005
N0050509	M	5-9	N	N005
N0050510	F	5-9	N	N005
N0050511	F	15-19	N	N005
N0050512	M	10-14	N	N005
N0050513	F	20-24	N	N005
N0050514	F	NA	N	N005
N0050515	M	10-14	N	N005
N0050516	F	5-9	N	N005
N0050517	M	20-24	N	N005
N0060601	M	70-74	N	N006
N0060602	F	65-69	N	N006
N0060603	F	25-29	N	N006
N0060604	F	0-4	N	N006
N0070701	F	50-54	N	N007
N0070702	F	10-14	N	N007
N0080803	F	30-34	N	N008
N0080804	F	5-9	N	N008
N0080805	F	10-14	N	N008
N0090903	F	20-24	N	N009
N0090906	M	5-9	N	N009
N0090907	F	5-9	N	N009
N0090910	F	20-24	N	N009
N0090915	F	30-34	N	N009
N0090916	F	10-14	N	N009
N0090922	F	30-34	N	N009
N0090923	F	0-4	N	N009
N0101002	F	25-29	N	N010
N0101003	F	0-4	N	N010
N0101004	M	15-19	N	N010
N0101005	F	10-14	N	N010
N0101006	F	25-29	N	N010
N0101007	M	40-44	N	N010
N0101009	F	5-9	N	N010
N0101010	F	30-34	N	N010
N0101012	M	5-9	N	N010
N0101013	F	5-9	N	N010
N0101014	F	5-9	N	N010
N0101015	M	0-4	N	N010
N0111102	F	0-4	N	N011
N0111103	F	30-34	N	N011
N0111104	F	5-9	N	N011
N0111105	F	0-4	N	N011
N0111107	M	0-4	N	N011
N0111108	F	60-64	N	N011
N0111109	F	30-34	N	N011
N0111110	F	20-24	N	N011
N0111111	F	15-19	N	N011
N0111112	F	25-29	N	N011
N0111114	F	20-24	N	N011
N0111115	F	10-14	N	N011
N0111116	M	10-14	N	N011
N0121201	M	55-59	N	N012
N0121202	F	30-34	N	N012
N0121203	F	10-14	N	N012
N0121204	M	5-9	N	N012
N0121205	M	5-9	N	N012
N0121206	M	5-9	N	N012
N0121207	M	35-39	N	N012
N0121208	F	20-24	N	N012
N0121209	F	5-9	N	N012
N0121210	F	10-14	N	N012
N0121211	F	20-24	N	N012
N0121212	M	5-9	N	N012
N0121213	M	0-4	N	N012
N0121215	M	5-9	N	N012
N0131302	F	50-54	N	N013
N0131303	M	15-19	N	N013
N0131309	M	25-29	N	N013
N0131310	M	65-69	N	N013
N0131311	F	35-39	N	N013
N0131312	M	15-19	N	N013
N0131313	M	NA	N	N013
N0131314	M	5-9	N	N013
N0131315	F	35-39	N	N013
N0131316	M	0-4	N	N013
N0131317	M	60-64	N	N013
N0131318	F	20-24	N	N013
N0131319	F	5-9	N	N013
N0131320	F	0-4	N	N013
N0131321	F	5-9	N	N013
N0131322	M	50-54	N	N013
N0131323	F	10-14	N	N013
N0131324	M	25-29	N	N013
N0131325	F	10-14	N	N013
N0131326	F	5-9	N	N013
N0131327	F	10-14	N	N013
N0131329	M	5-9	N	N013
N0141403	M	25-29	N	N014
N0141405	F	5-9	N	N014
N0141406	F	45-49	N	N014
N0141408	F	5-9	N	N014
N0141409	F	0-4	N	N014
N0141410	F	10-14	N	N014
N0141411	M	0-4	N	N014
N0141412	F	10-14	N	N014
N0141413	F	5-9	N	N014
N0141414	M	35-39	N	N014
N0141415	F	25-29	N	N014
P0010101	M	75-79	P	P001
P0010102	F	70-74	P	P001
P0010103	M	40-44	P	P001
P0010104	F	35-39	P	P001
P0010105	M	35-39	P	P001
P0010106	F	60-64	P	P001
P0010108	M	25-29	P	P001
P0010109	F	30-34	P	P001
P0010110	F	15-19	P	P001
P0010111	F	10-14	P	P001
P0010112	M	5-9	P	P001
P0010113	F	0-4	P	P001
P0010114	F	30-34	P	P001
P0010115	F	15-19	P	P001
P0010116	M	5-9	P	P001
P0010117	M	0-4	P	P001
P0010118	F	15-19	P	P001
P0010119	F	5-9	P	P001
P0010120	M	5-9	P	P001
P0010121	M	10-14	P	P001
P0010122	F	40-44	P	P001
P0010123	M	0-4	P	P001
P0010124	F	5-9	P	P001
P0010125	M	5-9	P	P001
P0010126	F	15-19	P	P001
P0010127	F	20-24	P	P001
P0010128	F	0-4	P	P001
P0010129	M	5-9	P	P001
P0010130	M	5-9	P	P001
P0010131	M	35-39	P	P001
P0010132	F	25-29	P	P001
P0010133	F	30-34	P	P001
P0010134	F	5-9	P	P001
P0010135	M	10-14	P	P001
P0010136	F	10-14	P	P001
P0010137	F	5-9	P	P001
P0010138	M	5-9	P	P001
P0020202	F	55-59	P	P002
P0020203	F	40-44	P	P002
P0020204	F	5-9	P	P002
P0020205	M	NA	P	P002
P0020206	M	10-14	P	P002
P0020207	F	15-19	P	P002
P0020208	F	15-19	P	P002
P0020209	F	10-14	P	P002
P0020210	M	5-9	P	P002
P0020211	F	5-9	P	P002
P0020212	M	5-9	P	P002
P0020213	M	10-14	P	P002
P0020214	M	15-19	P	P002
P0020215	M	10-14	P	P002
P0030302	F	55-59	P	P003
P0030303	M	35-39	P	P003
P0030304	F	25-29	P	P003
P0030305	M	5-9	P	P003
P0030306	F	10-14	P	P003
P0040401	M	55-59	P	P004
P0040402	F	40-44	P	P004
P0040404	M	5-9	P	P004
P0040406	F	NA	P	P004
P0040407	F	10-14	P	P004
P0040408	F	5-9	P	P004
P0050501	M	35-39	P	P005
P0050502	F	60-64	P	P005
P0050503	F	30-34	P	P005
P0050504	F	35-39	P	P005
P0050505	F	5-9	P	P005
P0050506	F	0-4	P	P005
P0050508	M	10-14	P	P005
P0050509	M	5-9	P	P005
P0050510	F	25-29	P	P005
P0050511	M	5-9	P	P005
P0050512	M	5-9	P	P005
P0050513	M	25-29	P	P005
P0050514	M	35-39	P	P005
P0050515	M	5-9	P	P005
P0050516	M	NA	P	P005
P0050517	F	0-4	P	P005
P0050518	M	5-9	P	P005
P0050519	F	25-29	P	P005
P0050520	F	15-19	P	P005
P0050521	F	15-19	P	P005
P0060601	M	40-44	P	P006
P0060602	F	45-49	P	P006
P0060603	M	0-4	P	P006
P0060604	M	10-14	P	P006
P0060605	F	5-9	P	P006
P0060606	M	15-19	P	P006
P0060607	F	5-9	P	P006
P0060608	F	65-69	P	P006
P0060609	M	45-49	P	P006
P0060610	F	45-49	P	P006
P0060611	F	5-9	P	P006
P0060612	M	0-4	P	P006
P0060614	F	30-34	P	P006
P0060615	F	40-44	P	P006
P0060616	F	15-19	P	P006
P0060617	M	5-9	P	P006
P0060618	M	5-9	P	P006
P0060619	F	5-9	P	P006
P0060620	M	10-14	P	P006
P0060621	M	NA	P	P006
P0060622	M	NA	P	P006
P0060623	F	15-19	P	P006
P0060624	M	10-14	P	P006
P0060625	M	10-14	P	P006
P0060626	M	5-9	P	P006
P0060627	F	0-4	P	P006
P0060628	M	40-44	P	P006
P0070701	M	50-54	P	P007
P0070702	F	25-29	P	P007
P0070703	F	40-44	P	P007
P0070704	F	5-9	P	P007
P0070705	M	15-19	P	P007
P0070706	M	0-4	P	P007
P0070707	F	25-29	P	P007
P0070708	F	5-9	P	P007
P0070709	F	0-4	P	P007
P0070710	M	10-14	P	P007
P0070711	M	5-9	P	P007
P0070713	F	25-29	P	P007
P0070714	M	0-4	P	P007
P0070715	F	5-9	P	P007
P0070716	M	45-49	P	P007
P0070717	F	15-19	P	P007
P0070718	F	5-9	P	P007
P0070719	M	20-24	P	P007
P0070720	F	10-14	P	P007
P0070721	F	0-4	P	P007
P0070722	F	25-29	P	P007
P0070723	M	5-9	P	P007
P0070724	F	0-4	P	P007
P0070725	M	30-34	P	P007
P0080801	M	80-84	P	P008
P0080802	F	60-64	P	P008
P0080803	F	40-44	P	P008
P0080804	M	35-39	P	P008
P0080805	F	25-29	P	P008
P0080806	F	0-4	P	P008
P0080807	F	5-9	P	P008
P0080808	M	10-14	P	P008
P0080809	M	45-49	P	P008
P0080810	F	35-39	P	P008
P0080811	F	30-34	P	P008
P0080812	M	5-9	P	P008
P0080813	F	10-14	P	P008
P0080814	M	10-14	P	P008
P0080815	F	5-9	P	P008
P0080816	F	0-4	P	P008
P0080817	M	15-19	P	P008
P0080818	F	5-9	P	P008
P0080821	F	35-39	P	P008
P0080822	M	5-9	P	P008
P0080823	M	5-9	P	P008
P0080824	M	10-14	P	P008
P0080825	M	60-64	P	P008
P0080826	M	50-54	P	P008
P0080827	F	35-39	P	P008
P0080828	M	0-4	P	P008
P0080829	F	0-4	P	P008
P0080830	F	15-19	P	P008
P0080831	M	5-9	P	P008
P0080832	M	10-14	P	P008
P0080833	F	35-39	P	P008
P0080834	M	40-44	P	P008
P0080835	F	0-4	P	P008
P0080836	F	5-9	P	P008
P0080837	M	5-9	P	P008
P0080838	F	30-34	P	P008
P0080840	F	10-14	P	P008
P0080841	M	15-19	P	P008
P0080842	M	10-14	P	P008
P0080843	M	10-14	P	P008
P0080844	M	55-59	P	P008
P0080845	M	10-14	P	P008
P0080846	F	10-14	P	P008
P0080847	F	NA	P	P008
P0080848	M	0-4	P	P008
P0080849	M	40-44	P	P008
P0080850	F	25-29	P	P008
P0080851	F	5-9	P	P008
P0080853	F	25-29	P	P008
P0080854	F	20-24	P	P008
P0080855	M	0-4	P	P008
P0080856	M	30-34	P	P008
P0080857	F	35-39	P	P008
P0080858	F	5-9	P	P008
P0080860	M	10-14	P	P008
P0080861	M	5-9	P	P008
P0080862	F	15-19	P	P008
P0080863	F	10-14	P	P008
P0080864	M	NA	P	P008
P0080865	F	5-9	P	P008
P0080866	M	40-44	P	P008
P0080867	F	0-4	P	P008
P0080869	M	15-19	P	P008
P0080871	F	35-39	P	P008
P0080872	F	35-39	P	P008
P0080873	F	5-9	P	P008
P0080874	F	10-14	P	P008
P0080875	M	60-64	P	P008
P0080876	F	0-4	P	P008
P0080877	M	NA	P	P008
P0080878	F	25-29	P	P008
P0080879	F	5-9	P	P008
P0080880	F	40-44	P	P008
P0080881	M	85-89	P	P008
P0080882	M	5-9	P	P008
P0090901	M	55-59	P	P009
P0090902	F	10-14	P	P009
P0090903	F	15-19	P	P009
P0090904	M	10-14	P	P009
P0090905	F	10-14	P	P009
P0090906	F	15-19	P	P009
P0090907	F	75-79	P	P009
P0090908	M	25-29	P	P009
P0101001	M	55-59	P	P010
P0101002	F	10-14	P	P010
P0101003	M	0-4	P	P010
P0101004	M	10-14	P	P010
P0101005	M	5-9	P	P010
P0101007	F	10-14	P	P010
P0101008	F	45-49	P	P010
P0101009	F	10-14	P	P010
P0101010	M	35-39	P	P010
P0101011	F	30-34	P	P010
P0111101	F	30-34	P	P011
P0111102	M	5-9	P	P011
P0111103	F	5-9	P	P011
P0111104	M	15-19	P	P011
P0111105	M	15-19	P	P011
P0111106	F	25-29	P	P011
P0111107	F	25-29	P	P011
P0121201	M	50-54	P	P012
P0121202	F	35-39	P	P012
P0121203	M	10-14	P	P012
P0121204	M	10-14	P	P012
P0121206	M	10-14	P	P012
P0121207	F	5-9	P	P012
P0121208	F	40-44	P	P012
P0121210	M	5-9	P	P012
P0121211	F	15-19	P	P012
P0121212	M	15-19	P	P012
P0121213	F	25-29	P	P012
P0121214	F	10-14	P	P012
P0121215	M	0-4	P	P012
P0121216	M	45-49	P	P012
P0121217	M	5-9	P	P012
P0121218	F	15-19	P	P012
P0121219	F	10-14	P	P012
P0121220	F	10-14	P	P012
P0121221	F	5-9	P	P012
P0131301	F	20-24	P	P013
P0131302	M	5-9	P	P013
P0131303	F	15-19	P	P013
P0131304	F	20-24	P	P013
P0131305	F	NA	P	P013

### Sheet: TS2 - Sampling
Sample_ID	Subject_ID	December 2016 Cohort member	Sampling date (YYYY-MM)	Collection type	falciparum-malaria infection status	Treatment date (YYYY-MM)
J0010102_1412	J0010102	FALSE	2014-12	Fingerprick	NEG	NA
J0010102_1512	J0010102	FALSE	2015-12	Fingerprick	NEG	NA
J0010102_1603	J0010102	FALSE	2016-03	Fingerprick	NEG	NA
J0010102_1610	J0010102	FALSE	2016-10	Fingerprick	POS	NA
J0010102_1611	J0010102	FALSE	2016-11	Fingerprick	NEG	2016-11
J0010102_1612	J0010102	FALSE	2016-12	Fingerprick	NEG	NA
J0010103_1412	J0010103	FALSE	2014-12	Fingerprick	POS	NA
J0010103_1504	J0010103	FALSE	2015-04	Fingerprick	NEG	NA
J0010103_1511	J0010103	FALSE	2015-11	Fingerprick	NEG	NA
J0010103_1603	J0010103	FALSE	2016-03	Fingerprick	NEG	NA
J0010103_1607	J0010103	FALSE	2016-07	Fingerprick	NEG	NA
J0010103_1610	J0010103	FALSE	2016-10	Fingerprick	NEG	NA
J0010103_1611	J0010103	FALSE	2016-11	Fingerprick	NEG	NA
J0010103_1612	J0010103	FALSE	2016-12	Fingerprick	NEG	NA
J0010104_1506	J0010104	FALSE	2015-06	Fingerprick	NEG	NA
J0010104_1511	J0010104	FALSE	2015-11	Fingerprick	NEG	NA
J0010104_1512	J0010104	FALSE	2015-12	Fingerprick	NEG	NA
J0010104_1603	J0010104	FALSE	2016-03	Fingerprick	NEG	NA
J0010104_1607	J0010104	FALSE	2016-07	Fingerprick	NEG	NA
J0010104_1610	J0010104	FALSE	2016-10	Fingerprick	NEG	NA
J0010104_1611	J0010104	FALSE	2016-11	Fingerprick	NEG	NA
J0010104_1612	J0010104	FALSE	2016-12	Fingerprick	NEG	NA
J0010105_1412	J0010105	FALSE	2014-12	Fingerprick	NEG	NA
J0010105_1511	J0010105	FALSE	2015-11	Fingerprick	NEG	NA
J0010105_1512	J0010105	FALSE	2015-12	Fingerprick	NEG	NA
J0010105_1603	J0010105	FALSE	2016-03	Fingerprick	NEG	NA
J0010105_1611	J0010105	FALSE	2016-11	Fingerprick	NEG	NA
J0010105_1612	J0010105	FALSE	2016-12	Fingerprick	NEG	NA
J0010106_1412	J0010106	FALSE	2014-12	Fingerprick	NEG	NA
J0010106_1504	J0010106	FALSE	2015-04	Fingerprick	NEG	NA
J0010106_1511	J0010106	FALSE	2015-11	Fingerprick	NEG	NA
J0010106_1603	J0010106	FALSE	2016-03	Fingerprick	NEG	NA
J0010106_1610	J0010106	FALSE	2016-10	Fingerprick	NEG	NA
J0010106_1611	J0010106	FALSE	2016-11	Fingerprick	NEG	NA
J0010106_1612	J0010106	FALSE	2016-12	Fingerprick	NEG	NA
J0010107_1506	J0010107	FALSE	2015-06	Fingerprick	POS	NA
J0010107_1511	J0010107	FALSE	2015-11	Fingerprick	POS	NA
J0010107_1512	J0010107	FALSE	2015-12	Fingerprick	NEG	NA
J0010107_1603	J0010107	FALSE	2016-03	Fingerprick	NEG	NA
J0010107_1607	J0010107	FALSE	2016-07	Fingerprick	NEG	NA
J0010108_1412	J0010108	FALSE	2014-12	Fingerprick	NEG	NA
J0010108_1511	J0010108	FALSE	2015-11	Fingerprick	NEG	NA
J0010108_1512	J0010108	FALSE	2015-12	Fingerprick	NEG	NA
J0010108_1603	J0010108	FALSE	2016-03	Fingerprick	NEG	NA
J0010108_1607	J0010108	FALSE	2016-07	Fingerprick	NEG	NA
J0010108_1610	J0010108	FALSE	2016-10	Fingerprick	NEG	NA
J0010108_1611	J0010108	FALSE	2016-11	Fingerprick	NEG	NA
J0010108_1612	J0010108	FALSE	2016-12	Fingerprick	NEG	NA
J0010109_1412	J0010109	FALSE	2014-12	Fingerprick	NEG	NA
J0010109_1511	J0010109	FALSE	2015-11	Fingerprick	NEG	NA
J0010109_1512	J0010109	FALSE	2015-12	Fingerprick	NEG	NA
J0010109_1603	J0010109	FALSE	2016-03	Fingerprick	NEG	NA
J0010109_1607	J0010109	FALSE	2016-07	Fingerprick	NEG	NA
J0010110_1504	J0010110	FALSE	2015-04	Fingerprick	NEG	NA
J0010112_1412	J0010112	FALSE	2014-12	Fingerprick	NEG	NA
J0010112_1511	J0010112	FALSE	2015-11	Fingerprick	POS	NA
J0010112_1603	J0010112	FALSE	2016-03	Fingerprick	NEG	NA
J0010112_1605	J0010112	FALSE	2016-05	Fingerprick	NEG	NA
J0010112_1610	J0010112	FALSE	2016-10	Fingerprick	NEG	NA
J0010112_1612	J0010112	FALSE	2016-12	Fingerprick	NEG	NA
J0010113_1412	J0010113	FALSE	2014-12	Fingerprick	NEG	NA
J0010113_1512	J0010113	FALSE	2015-12	Fingerprick	NEG	NA
J0010113_1603	J0010113	FALSE	2016-03	Fingerprick	NEG	NA
J0010113_1607	J0010113	FALSE	2016-07	Fingerprick	NEG	NA
J0010113_1610	J0010113	FALSE	2016-10	Fingerprick	NEG	NA
J0010113_1611	J0010113	FALSE	2016-11	Fingerprick	NEG	NA
J0010113_1612	J0010113	FALSE	2016-12	Fingerprick	NEG	NA
J0010114_1412	J0010114	FALSE	2014-12	Fingerprick	NEG	NA
J0010114_1511	J0010114	FALSE	2015-11	Fingerprick	NEG	NA
J0010114_1512	J0010114	FALSE	2015-12	Fingerprick	NEG	NA
J0010114_1603	J0010114	FALSE	2016-03	Fingerprick	NEG	NA
J0010114_1607	J0010114	FALSE	2016-07	Fingerprick	NEG	NA
J0010114_1611	J0010114	FALSE	2016-11	Fingerprick	NEG	NA
J0010114_1612	J0010114	FALSE	2016-12	Fingerprick	NEG	NA
J0010115_1412	J0010115	FALSE	2014-12	Fingerprick	NEG	NA
J0010115_1504	J0010115	FALSE	2015-04	Fingerprick	NEG	NA
J0010115_1511	J0010115	FALSE	2015-11	Fingerprick	NEG	NA
J0010115_1603	J0010115	FALSE	2016-03	Fingerprick	NEG	NA
J0010115_1607	J0010115	FALSE	2016-07	Fingerprick	NEG	NA
J0010115_1611	J0010115	FALSE	2016-11	Fingerprick	NEG	NA
J0010115_1612	J0010115	FALSE	2016-12	Fingerprick	NEG	NA
J0010116_1511	J0010116	FALSE	2015-11	Fingerprick	NEG	NA
J0010116_1512	J0010116	FALSE	2015-12	Fingerprick	NEG	NA
J0010117_1504	J0010117	FALSE	2015-04	Fingerprick	NEG	NA
J0010117_1511	J0010117	FALSE	2015-11	Fingerprick	NEG	NA
J0010117_1512	J0010117	FALSE	2015-12	Fingerprick	NEG	NA
J0010117_1603	J0010117	FALSE	2016-03	Fingerprick	NEG	NA
J0010117_1607	J0010117	FALSE	2016-07	Fingerprick	NEG	NA
J0010117_1611	J0010117	FALSE	2016-11	Venous blood	POS	NA
J0010117_1612	J0010117	FALSE	2016-12	Fingerprick	NEG	NA
J0010118_1506	J0010118	FALSE	2015-06	Fingerprick	POS	NA
J0010118_1511	J0010118	FALSE	2015-11	Fingerprick	NEG	NA
J0010118_1512	J0010118	FALSE	2015-12	Fingerprick	NEG	NA
J0010118_1603	J0010118	FALSE	2016-03	Fingerprick	NEG	NA
J0010118_1607	J0010118	FALSE	2016-07	Fingerprick	NEG	NA
J0010118_1610	J0010118	FALSE	2016-10	Fingerprick	NEG	NA
J0010118_1611	J0010118	FALSE	2016-11	Fingerprick	NEG	NA
J0010118_1612	J0010118	FALSE	2016-12	Fingerprick	NEG	NA
J0010119_1506	J0010119	FALSE	2015-06	Fingerprick	NEG	NA
J0010119_1512	J0010119	FALSE	2015-12	Fingerprick	NEG	NA
J0010119_1603	J0010119	FALSE	2016-03	Fingerprick	NEG	NA
J0010119_1607	J0010119	FALSE	2016-07	Fingerprick	NEG	NA
J0010119_1611	J0010119	FALSE	2016-11	Fingerprick	NEG	NA
J0010119_1612	J0010119	FALSE	2016-12	Fingerprick	NEG	NA
J0010120_1412	J0010120	FALSE	2014-12	Fingerprick	POS	NA
J0010120_1511	J0010120	FALSE	2015-11	Fingerprick	NEG	NA
J0010120_1607	J0010120	FALSE	2016-07	Fingerprick	NEG	NA
J0010120_1610	J0010120	FALSE	2016-10	Fingerprick	NEG	NA
J0010120_1611	J0010120	FALSE	2016-11	Fingerprick	POS	2016-11
J0010120_1612	J0010120	FALSE	2016-12	Fingerprick	NEG	NA
J0010121_1506	J0010121	FALSE	2015-06	Fingerprick	NEG	NA
J0010121_1511	J0010121	FALSE	2015-11	Fingerprick	NEG	NA
J0010121_1603	J0010121	FALSE	2016-03	Fingerprick	NEG	NA
J0010121_1610	J0010121	FALSE	2016-10	Fingerprick	NEG	NA
J0010121_1611	J0010121	FALSE	2016-11	Fingerprick	NEG	NA
J0010121_1612	J0010121	FALSE	2016-12	Fingerprick	NEG	NA
J0010122_1412	J0010122	FALSE	2014-12	Fingerprick	NEG	NA
J0010122_1511	J0010122	FALSE	2015-11	Fingerprick	NEG	NA
J0010122_1512	J0010122	FALSE	2015-12	Fingerprick	NEG	NA
J0010122_1603	J0010122	FALSE	2016-03	Fingerprick	NEG	NA
J0010122_1611	J0010122	FALSE	2016-11	Fingerprick	NEG	NA
J0010122_1612	J0010122	FALSE	2016-12	Fingerprick	NEG	NA
J0010123_1607	J0010123	FALSE	2016-07	Fingerprick	NEG	NA
J0010125_1412	J0010125	FALSE	2014-12	Fingerprick	NEG	NA
J0010125_1511	J0010125	FALSE	2015-11	Fingerprick	NEG	NA
J0010125_1512	J0010125	FALSE	2015-12	Fingerprick	NEG	NA
J0010125_1603	J0010125	FALSE	2016-03	Fingerprick	NEG	NA
J0010125_1612	J0010125	FALSE	2016-12	Fingerprick	NEG	NA
J0010126_1504	J0010126	FALSE	2015-04	Fingerprick	NEG	NA
J0010126_1512	J0010126	FALSE	2015-12	Fingerprick	NEG	NA
J0010127_1412	J0010127	FALSE	2014-12	Fingerprick	NEG	NA
J0010127_1511	J0010127	FALSE	2015-11	Fingerprick	NEG	NA
J0010127_1512	J0010127	FALSE	2015-12	Fingerprick	NEG	NA
J0010127_1607	J0010127	FALSE	2016-07	Fingerprick	NEG	NA
J0010127_1610	J0010127	FALSE	2016-10	Fingerprick	NEG	NA
J0010127_1611	J0010127	FALSE	2016-11	Fingerprick	NEG	NA
J0010127_1612	J0010127	FALSE	2016-12	Fingerprick	NEG	NA
J0010128_1504	J0010128	FALSE	2015-04	Fingerprick	NEG	NA
J0010128_1607	J0010128	FALSE	2016-07	Fingerprick	NEG	NA
J0010129_1412	J0010129	FALSE	2014-12	Fingerprick	POS	NA
J0010129_1511	J0010129	FALSE	2015-11	Fingerprick	NEG	NA
J0010129_1512	J0010129	FALSE	2015-12	Fingerprick	NEG	NA
J0010129_1603	J0010129	FALSE	2016-03	Fingerprick	NEG	NA
J0010129_1607	J0010129	FALSE	2016-07	Fingerprick	NEG	NA
J0010129_1610	J0010129	FALSE	2016-10	Fingerprick	NEG	NA
J0010129_1611	J0010129	FALSE	2016-11	Fingerprick	NEG	NA
J0010129_1612	J0010129	FALSE	2016-12	Fingerprick	NEG	NA
J0010130_1603	J0010130	FALSE	2016-03	Fingerprick	NEG	NA
J0010130_1610	J0010130	FALSE	2016-10	Fingerprick	NEG	NA
J0010130_1611	J0010130	FALSE	2016-11	Fingerprick	POS	NA
J0020201_1504	J0020201	FALSE	2015-04	Fingerprick	NEG	NA
J0020201_1512	J0020201	FALSE	2015-12	Fingerprick	NEG	NA
J0020201_1603	J0020201	FALSE	2016-03	Fingerprick	NEG	NA
J0020202_1412	J0020202	FALSE	2014-12	Fingerprick	POS	NA
J0020202_1511	J0020202	FALSE	2015-11	Fingerprick	NEG	NA
J0020202_1512	J0020202	FALSE	2015-12	Fingerprick	NEG	NA
J0020202_1603	J0020202	FALSE	2016-03	Fingerprick	NEG	NA
J0020202_1607	J0020202	FALSE	2016-07	Fingerprick	NEG	NA
J0020202_1612	J0020202	FALSE	2016-12	Fingerprick	NEG	NA
J0020203_1412	J0020203	FALSE	2014-12	Fingerprick	NEG	NA
J0020203_1511	J0020203	FALSE	2015-11	Fingerprick	NEG	NA
J0020203_1512	J0020203	FALSE	2015-12	Fingerprick	NEG	NA
J0020203_1603	J0020203	FALSE	2016-03	Fingerprick	NEG	NA
J0020203_1607	J0020203	FALSE	2016-07	Fingerprick	NEG	NA
J0020203_1612	J0020203	FALSE	2016-12	Fingerprick	NEG	NA
J0020204_1412	J0020204	FALSE	2014-12	Fingerprick	NEG	NA
J0020204_1504	J0020204	FALSE	2015-04	Fingerprick	NEG	NA
J0020204_1511	J0020204	FALSE	2015-11	Fingerprick	NEG	NA
J0020204_1512	J0020204	FALSE	2015-12	Fingerprick	NEG	NA
J0020204_1603	J0020204	FALSE	2016-03	Fingerprick	NEG	NA
J0020204_1607	J0020204	FALSE	2016-07	Fingerprick	NEG	NA
J0020204_1612	J0020204	FALSE	2016-12	Fingerprick	NEG	NA
J0020205_1412	J0020205	FALSE	2014-12	Fingerprick	NA	NA
J0020205_1511	J0020205	FALSE	2015-11	Fingerprick	NEG	NA
J0020205_1512	J0020205	FALSE	2015-12	Fingerprick	NEG	NA
J0020205_1603	J0020205	FALSE	2016-03	Fingerprick	NEG	NA
J0020206_1603	J0020206	FALSE	2016-03	Fingerprick	NEG	NA
J0020206_1607	J0020206	FALSE	2016-07	Fingerprick	NEG	NA
J0020207_1412	J0020207	FALSE	2014-12	Fingerprick	NEG	NA
J0020208_1412	J0020208	FALSE	2014-12	Fingerprick	POS	NA
J0020208_1504	J0020208	FALSE	2015-04	Fingerprick	NEG	NA
J0020208_1506	J0020208	FALSE	2015-06	Fingerprick	NEG	NA
J0020208_1511	J0020208	FALSE	2015-11	Fingerprick	NEG	NA
J0020208_1512	J0020208	FALSE	2015-12	Fingerprick	NEG	NA
J0020208_1603	J0020208	FALSE	2016-03	Fingerprick	NEG	NA
J0020208_1607	J0020208	FALSE	2016-07	Fingerprick	NEG	NA
J0020208_1612	J0020208	FALSE	2016-12	Fingerprick	NEG	NA
J0020209_1412	J0020209	FALSE	2014-12	Fingerprick	NEG	NA
J0020209_1504	J0020209	FALSE	2015-04	Fingerprick	NEG	NA
J0020209_1511	J0020209	FALSE	2015-11	Fingerprick	NEG	NA
J0020209_1512	J0020209	FALSE	2015-12	Fingerprick	NEG	NA
J0020209_1603	J0020209	FALSE	2016-03	Fingerprick	NEG	NA
J0020209_1607	J0020209	FALSE	2016-07	Fingerprick	NEG	NA
J0020209_1612	J0020209	FALSE	2016-12	Fingerprick	NEG	NA
J0020301_1412	J0020301	FALSE	2014-12	Fingerprick	POS	NA
J0020301_1511	J0020301	FALSE	2015-11	Fingerprick	NEG	NA
J0020301_1512	J0020301	FALSE	2015-12	Fingerprick	NEG	NA
J0020301_1603	J0020301	FALSE	2016-03	Fingerprick	NEG	NA
J0020301_1612	J0020301	FALSE	2016-12	Fingerprick	NEG	NA
J0020302_1412	J0020302	FALSE	2014-12	Fingerprick	NEG	NA
J0020302_1506	J0020302	FALSE	2015-06	Fingerprick	POS	NA
J0020302_1603	J0020302	FALSE	2016-03	Fingerprick	NEG	NA
J0020302_1612	J0020302	FALSE	2016-12	Fingerprick	NEG	NA
J0020303_1504	J0020303	FALSE	2015-04	Fingerprick	NEG	NA
J0020305_1603	J0020305	FALSE	2016-03	Fingerprick	NEG	NA
J0020306_1511	J0020306	FALSE	2015-11	Fingerprick	NEG	NA
J0020308_1603	J0020308	FALSE	2016-03	Fingerprick	NEG	NA
J0020308_1612	J0020308	FALSE	2016-12	Fingerprick	NEG	NA
J0020309_1504	J0020309	FALSE	2015-04	Fingerprick	NEG	NA
J0020309_1512	J0020309	FALSE	2015-12	Fingerprick	NEG	NA
J0020309_1603	J0020309	FALSE	2016-03	Fingerprick	NEG	NA
J0020310_1511	J0020310	FALSE	2015-11	Fingerprick	NEG	NA
J0020310_1512	J0020310	FALSE	2015-12	Fingerprick	POS	NA
J0020310_1607	J0020310	FALSE	2016-07	Fingerprick	NEG	NA
J0020310_1612	J0020310	FALSE	2016-12	Fingerprick	NEG	NA
J0020311_1412	J0020311	FALSE	2014-12	Fingerprick	NEG	NA
J0020311_1504	J0020311	FALSE	2015-04	Fingerprick	NEG	NA
J0020311_1511	J0020311	FALSE	2015-11	Fingerprick	NEG	NA
J0020311_1512	J0020311	FALSE	2015-12	Fingerprick	NEG	NA
J0020311_1603	J0020311	FALSE	2016-03	Fingerprick	NEG	NA
J0020311_1607	J0020311	FALSE	2016-07	Fingerprick	NEG	NA
J0020311_1612	J0020311	FALSE	2016-12	Fingerprick	NEG	NA
J0020312_1412	J0020312	FALSE	2014-12	Fingerprick	NEG	NA
J0020312_1504	J0020312	FALSE	2015-04	Fingerprick	NEG	NA
J0020312_1511	J0020312	FALSE	2015-11	Fingerprick	NEG	NA
J0020312_1512	J0020312	FALSE	2015-12	Fingerprick	NEG	NA
J0020312_1603	J0020312	FALSE	2016-03	Fingerprick	NEG	NA
J0020312_1607	J0020312	FALSE	2016-07	Fingerprick	NEG	NA
J0020312_1612	J0020312	FALSE	2016-12	Fingerprick	NEG	NA
J0020313_1412	J0020313	FALSE	2014-12	Fingerprick	POS	NA
J0020313_1511	J0020313	FALSE	2015-11	Fingerprick	NEG	NA
J0020313_1603	J0020313	FALSE	2016-03	Fingerprick	NEG	NA
J0020313_1607	J0020313	FALSE	2016-07	Fingerprick	NEG	NA
J0020314_1512	J0020314	FALSE	2015-12	Fingerprick	NEG	NA
J0020314_1603	J0020314	FALSE	2016-03	Fingerprick	NEG	NA
J0020314_1607	J0020314	FALSE	2016-07	Fingerprick	NEG	NA
J0020314_1612	J0020314	FALSE	2016-12	Fingerprick	NEG	NA
J0020315_1412	J0020315	FALSE	2014-12	Fingerprick	NEG	NA
J0020315_1511	J0020315	FALSE	2015-11	Fingerprick	NA	NA
J0020315_1603	J0020315	FALSE	2016-03	Fingerprick	NEG	NA
J0020315_1605	J0020315	FALSE	2016-05	Fingerprick	NEG	NA
J0020315_1607	J0020315	FALSE	2016-07	Fingerprick	NEG	NA
J0020315_1612	J0020315	FALSE	2016-12	Fingerprick	NEG	NA
J0020316_1412	J0020316	FALSE	2014-12	Fingerprick	NEG	NA
J0020316_1504	J0020316	FALSE	2015-04	Fingerprick	NEG	NA
J0020316_1603	J0020316	FALSE	2016-03	Fingerprick	NEG	NA
J0020316_1607	J0020316	FALSE	2016-07	Fingerprick	NEG	NA
J0020316_1612	J0020316	FALSE	2016-12	Fingerprick	NEG	NA
J0020317_1412	J0020317	FALSE	2014-12	Fingerprick	NEG	NA
J0020317_1511	J0020317	FALSE	2015-11	Fingerprick	NEG	NA
J0020317_1512	J0020317	FALSE	2015-12	Fingerprick	NEG	NA
J0020317_1603	J0020317	FALSE	2016-03	Fingerprick	NEG	NA
J0020317_1607	J0020317	FALSE	2016-07	Fingerprick	NEG	NA
J0020318_1412	J0020318	FALSE	2014-12	Fingerprick	NEG	NA
J0020318_1511	J0020318	FALSE	2015-11	Fingerprick	NEG	NA
J0020318_1512	J0020318	FALSE	2015-12	Fingerprick	NEG	NA
J0020318_1603	J0020318	FALSE	2016-03	Fingerprick	NEG	NA
J0020318_1607	J0020318	FALSE	2016-07	Fingerprick	NEG	NA
J0020318_1612	J0020318	FALSE	2016-12	Fingerprick	NEG	NA
J0020319_1511	J0020319	FALSE	2015-11	Fingerprick	NEG	NA
J0020319_1512	J0020319	FALSE	2015-12	Fingerprick	NEG	NA
J0020319_1603	J0020319	FALSE	2016-03	Fingerprick	NEG	NA
J0020319_1607	J0020319	FALSE	2016-07	Fingerprick	NEG	NA
J0020319_1612	J0020319	FALSE	2016-12	Fingerprick	NEG	NA
J0020321_1504	J0020321	FALSE	2015-04	Fingerprick	NEG	NA
J0020321_1511	J0020321	FALSE	2015-11	Fingerprick	NEG	NA
J0020321_1512	J0020321	FALSE	2015-12	Fingerprick	NEG	NA
J0020322_1412	J0020322	FALSE	2014-12	Fingerprick	NEG	NA
J0020322_1511	J0020322	FALSE	2015-11	Fingerprick	POS	NA
J0020322_1603	J0020322	FALSE	2016-03	Fingerprick	NEG	NA
J0020322_1612	J0020322	FALSE	2016-12	Fingerprick	NEG	NA
J0020323_1512	J0020323	FALSE	2015-12	Fingerprick	NEG	NA
J0020323_1603	J0020323	FALSE	2016-03	Fingerprick	NEG	NA
J0020323_1607	J0020323	FALSE	2016-07	Fingerprick	NEG	NA
J0020324_1412	J0020324	FALSE	2014-12	Fingerprick	NEG	NA
J0020325_1512	J0020325	FALSE	2015-12	Fingerprick	NEG	NA
J0020325_1603	J0020325	FALSE	2016-03	Fingerprick	NEG	NA
J0020325_1607	J0020325	FALSE	2016-07	Fingerprick	NEG	NA
J0020325_1612	J0020325	FALSE	2016-12	Fingerprick	NEG	NA
J0020326_1512	J0020326	FALSE	2015-12	Fingerprick	NEG	NA
J0020326_1607	J0020326	FALSE	2016-07	Fingerprick	NEG	NA
J0020327_1412	J0020327	FALSE	2014-12	Fingerprick	NA	NA
J0020328_1504	J0020328	FALSE	2015-04	Fingerprick	NEG	NA
J0020329_1412	J0020329	FALSE	2014-12	Fingerprick	NEG	NA
J0020329_1603	J0020329	FALSE	2016-03	Fingerprick	NEG	NA
J0020329_1607	J0020329	FALSE	2016-07	Fingerprick	NEG	NA
J0020330_1603	J0020330	FALSE	2016-03	Fingerprick	NEG	NA
J0020331_1603	J0020331	FALSE	2016-03	Fingerprick	NEG	NA
J0020331_1607	J0020331	FALSE	2016-07	Fingerprick	NEG	NA
J0030402_1412	J0030402	FALSE	2014-12	Fingerprick	NEG	NA
J0030402_1504	J0030402	FALSE	2015-04	Fingerprick	NEG	NA
J0030402_1610	J0030402	FALSE	2016-10	Fingerprick	NEG	NA
J0030402_1611	J0030402	FALSE	2016-11	Fingerprick	NEG	NA
J0030402_1612	J0030402	FALSE	2016-12	Fingerprick	NEG	NA
J0030405_1504	J0030405	FALSE	2015-04	Fingerprick	NEG	NA
J0030405_1512	J0030405	FALSE	2015-12	Fingerprick	NEG	NA
J0030405_1607	J0030405	FALSE	2016-07	Fingerprick	NEG	NA
J0030405_1610	J0030405	FALSE	2016-10	Fingerprick	NEG	NA
J0030405_1611	J0030405	FALSE	2016-11	Fingerprick	NEG	NA
J0030405_1612	J0030405	FALSE	2016-12	Fingerprick	NEG	NA
J0030406_1512	J0030406	FALSE	2015-12	Fingerprick	NEG	NA
J0030406_1607	J0030406	FALSE	2016-07	Fingerprick	NEG	NA
J0030406_1610	J0030406	FALSE	2016-10	Fingerprick	NEG	NA
J0030406_1611	J0030406	FALSE	2016-11	Fingerprick	POS	NA
J0030406_1612	J0030406	TRUE	2016-12	Fingerprick	POS	NA
J0030406_1701	J0030406	TRUE	2017-01	Venous blood	POS	NA
J0030406_1702	J0030406	TRUE	2017-02	Venous blood	POS	NA
J0030406_1704	J0030406	TRUE	2017-04	Venous blood	POS	NA
J0030406_1705	J0030406	TRUE	2017-05	Venous blood	POS	NA
J0030407_1504	J0030407	FALSE	2015-04	Fingerprick	NEG	NA
J0030407_1506	J0030407	FALSE	2015-06	Fingerprick	NEG	NA
J0030407_1511	J0030407	FALSE	2015-11	Fingerprick	NEG	NA
J0030407_1512	J0030407	FALSE	2015-12	Fingerprick	POS	NA
J0030407_1607	J0030407	FALSE	2016-07	Fingerprick	NEG	NA
J0030407_1610	J0030407	FALSE	2016-10	Fingerprick	NEG	NA
J0030407_1611	J0030407	FALSE	2016-11	Fingerprick	NEG	NA
J0030407_1612	J0030407	FALSE	2016-12	Fingerprick	NEG	NA
J0030408_1511	J0030408	FALSE	2015-11	Fingerprick	NEG	NA
J0030408_1512	J0030408	FALSE	2015-12	Fingerprick	NEG	NA
J0030408_1607	J0030408	FALSE	2016-07	Fingerprick	NEG	NA
J0030408_1610	J0030408	FALSE	2016-10	Fingerprick	NEG	NA
J0030408_1611	J0030408	FALSE	2016-11	Fingerprick	NEG	NA
J0030408_1612	J0030408	FALSE	2016-12	Fingerprick	NEG	NA
J0030409_1504	J0030409	FALSE	2015-04	Fingerprick	NEG	NA
J0030409_1607	J0030409	FALSE	2016-07	Fingerprick	POS	NA
J0030409_1610	J0030409	FALSE	2016-10	Venous blood	POS	2016-10
J0030409_1611	J0030409	FALSE	2016-11	Fingerprick	POS	NA
J0030409_1612	J0030409	FALSE	2016-12	Fingerprick	NEG	NA
J0030411_1412	J0030411	FALSE	2014-12	Fingerprick	NEG	NA
J0030412_1504	J0030412	FALSE	2015-04	Fingerprick	POS	NA
J0030412_1607	J0030412	FALSE	2016-07	Fingerprick	NEG	NA
J0030412_1610	J0030412	FALSE	2016-10	Fingerprick	NEG	NA
J0030413_1412	J0030413	FALSE	2014-12	Fingerprick	NEG	NA
J0030413_1512	J0030413	FALSE	2015-12	Fingerprick	NEG	NA
J0030413_1612	J0030413	FALSE	2016-12	Fingerprick	NEG	NA
J0030415_1412	J0030415	FALSE	2014-12	Fingerprick	NEG	NA
J0030415_1607	J0030415	FALSE	2016-07	Fingerprick	NEG	NA
J0030415_1611	J0030415	FALSE	2016-11	Fingerprick	NEG	NA
J0030415_1612	J0030415	FALSE	2016-12	Fingerprick	NEG	NA
J0030416_1412	J0030416	FALSE	2014-12	Fingerprick	NEG	NA
J0030416_1512	J0030416	FALSE	2015-12	Fingerprick	NEG	NA
J0030417_1412	J0030417	FALSE	2014-12	Fingerprick	POS	NA
J0030417_1612	J0030417	FALSE	2016-12	Fingerprick	NEG	NA
J0030420_1412	J0030420	FALSE	2014-12	Fingerprick	NEG	NA
J0030420_1610	J0030420	FALSE	2016-10	Fingerprick	NEG	NA
J0030420_1612	J0030420	FALSE	2016-12	Fingerprick	NEG	NA
J0040502_1412	J0040502	FALSE	2014-12	Fingerprick	NEG	NA
J0040502_1603	J0040502	FALSE	2016-03	Fingerprick	NEG	NA
J0040502_1607	J0040502	FALSE	2016-07	Fingerprick	NEG	NA
J0040502_1612	J0040502	FALSE	2016-12	Fingerprick	NEG	NA
J0040503_1504	J0040503	FALSE	2015-04	Fingerprick	NEG	NA
J0040504_1504	J0040504	FALSE	2015-04	Fingerprick	NEG	NA
J0040504_1511	J0040504	FALSE	2015-11	Fingerprick	POS	NA
J0040504_1603	J0040504	FALSE	2016-03	Fingerprick	NEG	NA
J0040504_1605	J0040504	FALSE	2016-05	Fingerprick	NEG	NA
J0040504_1612	J0040504	FALSE	2016-12	Fingerprick	NEG	NA
J0040505_1504	J0040505	FALSE	2015-04	Fingerprick	NEG	NA
J0040505_1603	J0040505	FALSE	2016-03	Fingerprick	NEG	NA
J0050602_1504	J0050602	FALSE	2015-04	Fingerprick	NEG	NA
J0050602_1511	J0050602	FALSE	2015-11	Fingerprick	NEG	NA
J0050602_1512	J0050602	FALSE	2015-12	Fingerprick	NEG	NA
J0050602_1603	J0050602	FALSE	2016-03	Fingerprick	NEG	NA
J0050602_1611	J0050602	FALSE	2016-11	Fingerprick	POS	NA
J0050603_1412	J0050603	FALSE	2014-12	Fingerprick	NEG	NA
J0050604_1412	J0050604	FALSE	2014-12	Fingerprick	NEG	NA
J0050604_1504	J0050604	FALSE	2015-04	Fingerprick	NEG	NA
J0050604_1511	J0050604	FALSE	2015-11	Fingerprick	NEG	NA
J0050604_1512	J0050604	FALSE	2015-12	Fingerprick	NEG	NA
J0050604_1610	J0050604	FALSE	2016-10	Fingerprick	NEG	NA
J0050604_1611	J0050604	FALSE	2016-11	Fingerprick	NEG	NA
J0050604_1612	J0050604	FALSE	2016-12	Fingerprick	NEG	NA
J0050605_1412	J0050605	FALSE	2014-12	Fingerprick	NEG	NA
J0050605_1511	J0050605	FALSE	2015-11	Fingerprick	POS	NA
J0050605_1512	J0050605	FALSE	2015-12	Fingerprick	NEG	NA
J0050605_1603	J0050605	FALSE	2016-03	Fingerprick	NEG	NA
J0050605_1612	J0050605	FALSE	2016-12	Fingerprick	NEG	NA
J0050606_1412	J0050606	FALSE	2014-12	Fingerprick	NA	NA
J0050606_1504	J0050606	FALSE	2015-04	Fingerprick	NEG	NA
J0050606_1512	J0050606	FALSE	2015-12	Fingerprick	NEG	NA
J0050606_1611	J0050606	FALSE	2016-11	Fingerprick	NEG	NA
J0050607_1412	J0050607	FALSE	2014-12	Fingerprick	POS	NA
J0050607_1511	J0050607	FALSE	2015-11	Fingerprick	NEG	NA
J0050607_1512	J0050607	FALSE	2015-12	Fingerprick	NEG	NA
J0050607_1603	J0050607	FALSE	2016-03	Fingerprick	NEG	NA
J0050607_1611	J0050607	FALSE	2016-11	Venous blood	POS	2016-11
J0050608_1412	J0050608	FALSE	2014-12	Fingerprick	NEG	NA
J0050608_1504	J0050608	FALSE	2015-04	Fingerprick	NEG	NA
J0050608_1511	J0050608	FALSE	2015-11	Fingerprick	NEG	NA
J0050608_1512	J0050608	FALSE	2015-12	Fingerprick	NEG	NA
J0050608_1603	J0050608	FALSE	2016-03	Fingerprick	NEG	NA
J0050608_1611	J0050608	FALSE	2016-11	Fingerprick	NEG	NA
J0050608_1612	J0050608	FALSE	2016-12	Fingerprick	NEG	NA
J0050610_1412	J0050610	FALSE	2014-12	Fingerprick	NEG	NA
J0050610_1611	J0050610	FALSE	2016-11	Fingerprick	POS	NA
J0050611_1504	J0050611	FALSE	2015-04	Fingerprick	NEG	NA
J0050611_1511	J0050611	FALSE	2015-11	Fingerprick	NEG	NA
J0050611_1512	J0050611	FALSE	2015-12	Fingerprick	NEG	NA
J0050611_1610	J0050611	FALSE	2016-10	Fingerprick	NEG	NA
J0050611_1611	J0050611	FALSE	2016-11	Fingerprick	POS	NA
J0050611_1612	J0050611	FALSE	2016-12	Fingerprick	NEG	NA
J0050612_1603	J0050612	FALSE	2016-03	Fingerprick	NEG	NA
J0050612_1610	J0050612	FALSE	2016-10	Fingerprick	NEG	NA
J0050612_1611	J0050612	FALSE	2016-11	Fingerprick	NEG	NA
J0050612_1612	J0050612	FALSE	2016-12	Fingerprick	NEG	NA
J0050613_1504	J0050613	FALSE	2015-04	Fingerprick	NEG	NA
J0050613_1512	J0050613	FALSE	2015-12	Fingerprick	NEG	NA
J0050613_1610	J0050613	FALSE	2016-10	Fingerprick	NEG	NA
J0050613_1611	J0050613	FALSE	2016-11	Fingerprick	NEG	NA
J0050613_1612	J0050613	FALSE	2016-12	Fingerprick	NEG	NA
J0050614_1412	J0050614	FALSE	2014-12	Fingerprick	NEG	NA
J0050614_1512	J0050614	FALSE	2015-12	Fingerprick	NEG	NA
J0050614_1603	J0050614	FALSE	2016-03	Fingerprick	NEG	NA
J0050614_1607	J0050614	FALSE	2016-07	Fingerprick	NEG	NA
J0050614_1610	J0050614	FALSE	2016-10	Fingerprick	NEG	NA
J0050614_1611	J0050614	FALSE	2016-11	Fingerprick	NEG	NA
J0050614_1612	J0050614	FALSE	2016-12	Fingerprick	NEG	NA
J0050615_1412	J0050615	FALSE	2014-12	Fingerprick	NEG	NA
J0050615_1504	J0050615	FALSE	2015-04	Fingerprick	NEG	NA
J0050615_1512	J0050615	FALSE	2015-12	Fingerprick	NEG	NA
J0050615_1603	J0050615	FALSE	2016-03	Fingerprick	NEG	NA
J0050615_1607	J0050615	FALSE	2016-07	Fingerprick	NEG	NA
J0050615_1610	J0050615	FALSE	2016-10	Fingerprick	NEG	NA
J0050615_1611	J0050615	FALSE	2016-11	Fingerprick	NEG	NA
J0050615_1612	J0050615	FALSE	2016-12	Fingerprick	NEG	NA
J0050616_1412	J0050616	FALSE	2014-12	Fingerprick	NEG	NA
J0050616_1512	J0050616	FALSE	2015-12	Fingerprick	POS	NA
J0050616_1603	J0050616	FALSE	2016-03	Fingerprick	NEG	NA
J0050616_1605	J0050616	FALSE	2016-05	Fingerprick	NEG	NA
J0050616_1610	J0050616	FALSE	2016-10	Venous blood	POS	2016-10
J0050616_1611	J0050616	FALSE	2016-11	Fingerprick	NEG	NA
J0050616_1612	J0050616	FALSE	2016-12	Fingerprick	NEG	NA
J0050617_1412	J0050617	FALSE	2014-12	Fingerprick	NEG	NA
J0050617_1504	J0050617	FALSE	2015-04	Fingerprick	NEG	NA
J0050617_1611	J0050617	FALSE	2016-11	Venous blood	POS	2016-11
J0050617_1612	J0050617	FALSE	2016-12	Fingerprick	NEG	NA
J0050618_1412	J0050618	FALSE	2014-12	Fingerprick	NEG	NA
J0050618_1504	J0050618	FALSE	2015-04	Fingerprick	NEG	NA
J0050618_1610	J0050618	FALSE	2016-10	Venous blood	POS	2016-10
J0050618_1611	J0050618	FALSE	2016-11	Fingerprick	POS	2016-11
J0050618_1612	J0050618	FALSE	2016-12	Fingerprick	NEG	NA
J0050619_1412	J0050619	FALSE	2014-12	Fingerprick	NEG	NA
J0050619_1504	J0050619	FALSE	2015-04	Fingerprick	NEG	NA
J0050619_1512	J0050619	FALSE	2015-12	Fingerprick	NEG	NA
J0050619_1610	J0050619	FALSE	2016-10	Fingerprick	NEG	NA
J0050619_1611	J0050619	FALSE	2016-11	Fingerprick	NEG	NA
J0050619_1612	J0050619	FALSE	2016-12	Fingerprick	NEG	NA
J0060701_1504	J0060701	FALSE	2015-04	Fingerprick	NEG	NA
J0060701_1511	J0060701	FALSE	2015-11	Fingerprick	POS	NA
J0060701_1512	J0060701	FALSE	2015-12	Fingerprick	NEG	NA
J0060701_1603	J0060701	FALSE	2016-03	Fingerprick	NEG	NA
J0060702_1412	J0060702	FALSE	2014-12	Fingerprick	NEG	NA
J0060702_1511	J0060702	FALSE	2015-11	Fingerprick	NEG	NA
J0060702_1512	J0060702	FALSE	2015-12	Fingerprick	NEG	NA
J0060702_1603	J0060702	FALSE	2016-03	Fingerprick	NEG	NA
J0060702_1612	J0060702	FALSE	2016-12	Fingerprick	NEG	NA
J0060703_1506	J0060703	FALSE	2015-06	Fingerprick	NEG	NA
J0060703_1511	J0060703	FALSE	2015-11	Fingerprick	NEG	NA
J0060703_1512	J0060703	FALSE	2015-12	Fingerprick	NEG	NA
J0060703_1603	J0060703	FALSE	2016-03	Fingerprick	NEG	NA
J0060704_1504	J0060704	FALSE	2015-04	Fingerprick	NEG	NA
J0060704_1511	J0060704	FALSE	2015-11	Fingerprick	POS	NA
J0060704_1512	J0060704	FALSE	2015-12	Fingerprick	NEG	NA
J0060704_1603	J0060704	FALSE	2016-03	Fingerprick	NEG	NA
J0060704_1607	J0060704	FALSE	2016-07	Fingerprick	NEG	NA
J0060704_1612	J0060704	FALSE	2016-12	Fingerprick	NEG	NA
J0060706_1504	J0060706	FALSE	2015-04	Fingerprick	NEG	NA
J0060706_1512	J0060706	FALSE	2015-12	Fingerprick	NEG	NA
J0060706_1603	J0060706	FALSE	2016-03	Fingerprick	NEG	NA
J0060706_1607	J0060706	FALSE	2016-07	Fingerprick	NEG	NA
J0060706_1612	J0060706	FALSE	2016-12	Fingerprick	NEG	NA
J0060707_1612	J0060707	FALSE	2016-12	Fingerprick	NEG	NA
J0070802_1511	J0070802	FALSE	2015-11	Fingerprick	NEG	NA
J0070802_1611	J0070802	FALSE	2016-11	Fingerprick	NEG	NA
J0070804_1610	J0070804	FALSE	2016-10	Venous blood	POS	2016-10
J0070805_1603	J0070805	FALSE	2016-03	Fingerprick	NEG	NA
J0070805_1610	J0070805	FALSE	2016-10	Fingerprick	NEG	NA
J0070805_1611	J0070805	FALSE	2016-11	Fingerprick	NEG	NA
J0070805_1612	J0070805	FALSE	2016-12	Fingerprick	NEG	NA
J0070806_1412	J0070806	FALSE	2014-12	Fingerprick	NA	NA
J0080901_1603	J0080901	FALSE	2016-03	Fingerprick	NEG	NA
J0080901_1612	J0080901	FALSE	2016-12	Fingerprick	NEG	NA
J0080902_1511	J0080902	FALSE	2015-11	Fingerprick	NEG	NA
J0080902_1512	J0080902	FALSE	2015-12	Fingerprick	NEG	NA
J0080902_1612	J0080902	FALSE	2016-12	Fingerprick	NEG	NA
J0080903_1504	J0080903	FALSE	2015-04	Fingerprick	NEG	NA
J0080903_1511	J0080903	FALSE	2015-11	Fingerprick	NEG	NA
J0080903_1512	J0080903	FALSE	2015-12	Fingerprick	NEG	NA
J0080903_1603	J0080903	FALSE	2016-03	Fingerprick	NEG	NA
J0080903_1607	J0080903	FALSE	2016-07	Fingerprick	NEG	NA
J0080903_1612	J0080903	FALSE	2016-12	Fingerprick	NEG	NA
J0080905_1511	J0080905	FALSE	2015-11	Fingerprick	NEG	NA
J0080906_1504	J0080906	FALSE	2015-04	Fingerprick	NEG	NA
J0080906_1511	J0080906	FALSE	2015-11	Fingerprick	POS	NA
J0080906_1512	J0080906	FALSE	2015-12	Fingerprick	NEG	NA
J0080906_1603	J0080906	FALSE	2016-03	Fingerprick	NEG	NA
J0080908_1412	J0080908	FALSE	2014-12	Fingerprick	NEG	NA
J0080908_1504	J0080908	FALSE	2015-04	Fingerprick	NEG	NA
J0080908_1512	J0080908	FALSE	2015-12	Fingerprick	NEG	NA
J0080908_1603	J0080908	FALSE	2016-03	Fingerprick	NEG	NA
J0080908_1612	J0080908	FALSE	2016-12	Fingerprick	NEG	NA
J0091001_1610	J0091001	FALSE	2016-10	Fingerprick	POS	NA
J0091001_1611	J0091001	FALSE	2016-11	Fingerprick	NEG	NA
J0091001_1612	J0091001	FALSE	2016-12	Fingerprick	NEG	NA
J0091002_1504	J0091002	FALSE	2015-04	Fingerprick	NEG	NA
J0091002_1603	J0091002	FALSE	2016-03	Fingerprick	NEG	NA
J0091002_1610	J0091002	FALSE	2016-10	Fingerprick	NEG	NA
J0091002_1612	J0091002	FALSE	2016-12	Fingerprick	NEG	NA
J0091003_1504	J0091003	FALSE	2015-04	Fingerprick	NEG	NA
J0091003_1603	J0091003	FALSE	2016-03	Fingerprick	NEG	NA
J0091003_1607	J0091003	FALSE	2016-07	Fingerprick	NEG	NA
J0091003_1611	J0091003	FALSE	2016-11	Fingerprick	NEG	NA
J0091003_1612	J0091003	FALSE	2016-12	Fingerprick	NEG	NA
J0091004_1610	J0091004	FALSE	2016-10	Fingerprick	NEG	NA
J0091005_1603	J0091005	FALSE	2016-03	Fingerprick	POS	NA
J0091005_1607	J0091005	FALSE	2016-07	Venous blood	NEG	NA
J0091005_1610	J0091005	FALSE	2016-10	Fingerprick	NEG	NA
J0091005_1611	J0091005	FALSE	2016-11	Venous blood	NEG	NA
J0091006_1412	J0091006	FALSE	2014-12	Fingerprick	NEG	NA
J0091006_1504	J0091006	FALSE	2015-04	Fingerprick	NEG	NA
J0091006_1603	J0091006	FALSE	2016-03	Fingerprick	NEG	NA
J0101101_1504	J0101101	FALSE	2015-04	Fingerprick	NEG	NA
J0101101_1511	J0101101	FALSE	2015-11	Fingerprick	NEG	NA
J0101102_1412	J0101102	FALSE	2014-12	Fingerprick	NEG	NA
J0101102_1504	J0101102	FALSE	2015-04	Fingerprick	NEG	NA
J0101102_1612	J0101102	FALSE	2016-12	Fingerprick	NEG	NA
J0101103_1511	J0101103	FALSE	2015-11	Fingerprick	NEG	NA
J0101103_1512	J0101103	FALSE	2015-12	Fingerprick	NEG	NA
J0101103_1603	J0101103	FALSE	2016-03	Fingerprick	NEG	NA
J0101103_1612	J0101103	TRUE	2016-12	Fingerprick	POS	NA
J0101103_1701	J0101103	TRUE	2017-01	Venous blood	POS	NA
J0101103_1702	J0101103	TRUE	2017-02	Venous blood	POS	NA
J0101103_1703	J0101103	TRUE	2017-03	Venous blood	POS	NA
J0101103_1704	J0101103	TRUE	2017-04	Fingerprick	POS	NA
J0101103_1705	J0101103	TRUE	2017-05	Venous blood	POS	NA
J0101104_1412	J0101104	FALSE	2014-12	Fingerprick	NEG	NA
J0101104_1512	J0101104	FALSE	2015-12	Fingerprick	NEG	NA
J0101104_1612	J0101104	FALSE	2016-12	Fingerprick	NEG	NA
J0101105_1504	J0101105	FALSE	2015-04	Fingerprick	NEG	NA
J0101105_1511	J0101105	FALSE	2015-11	Fingerprick	NEG	NA
J0101105_1512	J0101105	FALSE	2015-12	Fingerprick	NEG	NA
J0101105_1603	J0101105	FALSE	2016-03	Fingerprick	NEG	NA
J0101105_1607	J0101105	FALSE	2016-07	Fingerprick	NEG	NA
J0101105_1612	J0101105	FALSE	2016-12	Fingerprick	NEG	NA
J0101106_1412	J0101106	FALSE	2014-12	Fingerprick	NEG	NA
J0101106_1511	J0101106	FALSE	2015-11	Fingerprick	NEG	NA
J0101106_1512	J0101106	FALSE	2015-12	Fingerprick	NEG	NA
J0101106_1607	J0101106	FALSE	2016-07	Fingerprick	NEG	NA
J0101106_1612	J0101106	FALSE	2016-12	Fingerprick	NEG	NA
J0101107_1412	J0101107	FALSE	2014-12	Fingerprick	NEG	NA
J0101107_1504	J0101107	FALSE	2015-04	Fingerprick	NEG	NA
J0101107_1511	J0101107	FALSE	2015-11	Fingerprick	NEG	NA
J0101107_1512	J0101107	FALSE	2015-12	Fingerprick	NEG	NA
J0101107_1603	J0101107	FALSE	2016-03	Fingerprick	NEG	NA
J0101107_1607	J0101107	FALSE	2016-07	Fingerprick	NEG	NA
J0101107_1612	J0101107	FALSE	2016-12	Fingerprick	NEG	NA
J0101108_1412	J0101108	FALSE	2014-12	Fingerprick	NEG	NA
J0101108_1504	J0101108	FALSE	2015-04	Fingerprick	NEG	NA
J0101109_1412	J0101109	FALSE	2014-12	Fingerprick	NEG	NA
J0101109_1511	J0101109	FALSE	2015-11	Fingerprick	NEG	NA
J0101109_1512	J0101109	FALSE	2015-12	Fingerprick	NEG	NA
J0101109_1603	J0101109	FALSE	2016-03	Fingerprick	NEG	NA
J0101109_1607	J0101109	FALSE	2016-07	Fingerprick	NEG	NA
J0101109_1612	J0101109	FALSE	2016-12	Fingerprick	NEG	NA
J0101110_1412	J0101110	FALSE	2014-12	Fingerprick	NEG	NA
J0101110_1511	J0101110	FALSE	2015-11	Fingerprick	NEG	NA
J0101110_1512	J0101110	FALSE	2015-12	Fingerprick	NEG	NA
J0101110_1603	J0101110	FALSE	2016-03	Fingerprick	NEG	NA
J0101110_1612	J0101110	FALSE	2016-12	Fingerprick	NEG	NA
J0101111_1412	J0101111	FALSE	2014-12	Fingerprick	NEG	NA
J0101111_1504	J0101111	FALSE	2015-04	Fingerprick	NEG	NA
J0101111_1511	J0101111	FALSE	2015-11	Fingerprick	NEG	NA
J0101111_1512	J0101111	FALSE	2015-12	Fingerprick	NEG	NA
J0101111_1603	J0101111	FALSE	2016-03	Fingerprick	NEG	NA
J0101111_1607	J0101111	FALSE	2016-07	Fingerprick	NEG	NA
J0101111_1612	J0101111	FALSE	2016-12	Fingerprick	NEG	NA
J0101112_1412	J0101112	FALSE	2014-12	Fingerprick	NEG	NA
J0101112_1504	J0101112	FALSE	2015-04	Fingerprick	NEG	NA
J0101112_1511	J0101112	FALSE	2015-11	Fingerprick	NEG	NA
J0101112_1603	J0101112	FALSE	2016-03	Fingerprick	NEG	NA
J0101112_1612	J0101112	FALSE	2016-12	Fingerprick	NEG	NA
J0111201_1412	J0111201	FALSE	2014-12	Fingerprick	POS	NA
J0111201_1504	J0111201	FALSE	2015-04	Fingerprick	NEG	NA
J0111201_1511	J0111201	FALSE	2015-11	Fingerprick	NEG	NA
J0111201_1512	J0111201	FALSE	2015-12	Fingerprick	NEG	NA
J0111201_1612	J0111201	FALSE	2016-12	Fingerprick	NEG	NA
J0111202_1412	J0111202	FALSE	2014-12	Fingerprick	NEG	NA
J0111202_1504	J0111202	FALSE	2015-04	Fingerprick	NEG	NA
J0111202_1511	J0111202	FALSE	2015-11	Fingerprick	NEG	NA
J0111202_1512	J0111202	FALSE	2015-12	Fingerprick	NEG	NA
J0111202_1603	J0111202	FALSE	2016-03	Fingerprick	NEG	NA
J0111202_1610	J0111202	FALSE	2016-10	Fingerprick	NEG	NA
J0111202_1612	J0111202	FALSE	2016-12	Fingerprick	NEG	NA
J0111203_1504	J0111203	FALSE	2015-04	Fingerprick	NEG	NA
J0111203_1603	J0111203	FALSE	2016-03	Fingerprick	NEG	NA
J0111204_1412	J0111204	FALSE	2014-12	Fingerprick	NA	NA
J0111204_1504	J0111204	FALSE	2015-04	Fingerprick	NEG	NA
J0111204_1512	J0111204	FALSE	2015-12	Fingerprick	NEG	NA
J0111204_1603	J0111204	FALSE	2016-03	Fingerprick	NEG	NA
J0111204_1610	J0111204	FALSE	2016-10	Fingerprick	NEG	NA
J0111204_1611	J0111204	FALSE	2016-11	Fingerprick	NEG	NA
J0111204_1612	J0111204	FALSE	2016-12	Fingerprick	NEG	NA
J0111205_1412	J0111205	FALSE	2014-12	Fingerprick	NEG	NA
J0111205_1504	J0111205	FALSE	2015-04	Fingerprick	NEG	NA
J0111205_1603	J0111205	FALSE	2016-03	Fingerprick	NEG	NA
J0111205_1610	J0111205	FALSE	2016-10	Fingerprick	NEG	NA
J0111205_1611	J0111205	FALSE	2016-11	Fingerprick	NEG	NA
J0111205_1612	J0111205	FALSE	2016-12	Fingerprick	NEG	NA
J0111206_1504	J0111206	FALSE	2015-04	Fingerprick	NEG	NA
J0111206_1603	J0111206	FALSE	2016-03	Fingerprick	NEG	NA
J0111206_1610	J0111206	FALSE	2016-10	Fingerprick	NEG	NA
J0111206_1612	J0111206	FALSE	2016-12	Fingerprick	NEG	NA
J0111207_1412	J0111207	FALSE	2014-12	Fingerprick	NEG	NA
J0111207_1504	J0111207	FALSE	2015-04	Fingerprick	NEG	NA
J0111207_1511	J0111207	FALSE	2015-11	Fingerprick	NEG	NA
J0111207_1512	J0111207	FALSE	2015-12	Fingerprick	NEG	NA
J0111207_1603	J0111207	FALSE	2016-03	Fingerprick	NEG	NA
J0111207_1607	J0111207	FALSE	2016-07	Fingerprick	NEG	NA
J0111207_1610	J0111207	FALSE	2016-10	Fingerprick	NEG	NA
J0111207_1611	J0111207	FALSE	2016-11	Fingerprick	NEG	NA
J0111207_1612	J0111207	FALSE	2016-12	Fingerprick	NEG	NA
J0111208_1412	J0111208	FALSE	2014-12	Fingerprick	NEG	NA
J0111208_1504	J0111208	FALSE	2015-04	Fingerprick	NEG	NA
J0111208_1610	J0111208	FALSE	2016-10	Venous blood	POS	2016-10
J0111208_1611	J0111208	FALSE	2016-11	Venous blood	POS	NA
J0111209_1412	J0111209	FALSE	2014-12	Fingerprick	POS	NA
J0111209_1504	J0111209	FALSE	2015-04	Fingerprick	NEG	NA
J0111209_1512	J0111209	FALSE	2015-12	Fingerprick	NEG	NA
J0111209_1603	J0111209	FALSE	2016-03	Fingerprick	NEG	NA
J0111209_1607	J0111209	FALSE	2016-07	Fingerprick	NEG	NA
J0111209_1610	J0111209	FALSE	2016-10	Fingerprick	NEG	NA
J0111209_1611	J0111209	FALSE	2016-11	Fingerprick	NEG	NA
J0111209_1612	J0111209	FALSE	2016-12	Fingerprick	NEG	NA
J0111210_1412	J0111210	FALSE	2014-12	Fingerprick	NEG	NA
J0111210_1504	J0111210	FALSE	2015-04	Fingerprick	NEG	NA
J0111210_1512	J0111210	FALSE	2015-12	Fingerprick	NEG	NA
J0111210_1603	J0111210	FALSE	2016-03	Fingerprick	NEG	NA
J0111210_1610	J0111210	FALSE	2016-10	Venous blood	POS	2016-10
J0111211_1412	J0111211	FALSE	2014-12	Fingerprick	POS	NA
J0111211_1504	J0111211	FALSE	2015-04	Fingerprick	NEG	NA
J0111211_1512	J0111211	FALSE	2015-12	Fingerprick	NEG	NA
J0111211_1603	J0111211	FALSE	2016-03	Fingerprick	NEG	NA
J0111211_1610	J0111211	FALSE	2016-10	Fingerprick	NEG	NA
J0111211_1611	J0111211	FALSE	2016-11	Fingerprick	NEG	NA
J0111211_1612	J0111211	FALSE	2016-12	Fingerprick	NEG	NA
J0121302_1512	J0121302	FALSE	2015-12	Fingerprick	NEG	NA
J0121302_1612	J0121302	TRUE	2016-12	Fingerprick	POS	NA
J0121303_1512	J0121303	FALSE	2015-12	Fingerprick	NEG	NA
J0121303_1612	J0121303	FALSE	2016-12	Fingerprick	NEG	NA
J0121304_1504	J0121304	FALSE	2015-04	Fingerprick	NEG	NA
J0121304_1511	J0121304	FALSE	2015-11	Fingerprick	NEG	NA
J0121304_1512	J0121304	FALSE	2015-12	Fingerprick	NEG	NA
J0121304_1603	J0121304	FALSE	2016-03	Fingerprick	NEG	NA
J0121304_1612	J0121304	FALSE	2016-12	Fingerprick	NEG	NA
J0121305_1512	J0121305	FALSE	2015-12	Fingerprick	NEG	NA
J0121305_1612	J0121305	FALSE	2016-12	Fingerprick	NEG	NA
J0121306_1603	J0121306	FALSE	2016-03	Fingerprick	NEG	NA
J0121306_1612	J0121306	FALSE	2016-12	Fingerprick	NEG	NA
J0121307_1512	J0121307	FALSE	2015-12	Fingerprick	NEG	NA
J0121308_1504	J0121308	FALSE	2015-04	Fingerprick	NEG	NA
J0121308_1511	J0121308	FALSE	2015-11	Fingerprick	NEG	NA
J0121308_1512	J0121308	FALSE	2015-12	Fingerprick	NEG	NA
J0121308_1603	J0121308	FALSE	2016-03	Fingerprick	NEG	NA
J0121308_1607	J0121308	FALSE	2016-07	Fingerprick	NEG	NA
J0121309_1412	J0121309	FALSE	2014-12	Fingerprick	POS	NA
J0121309_1603	J0121309	FALSE	2016-03	Fingerprick	NEG	NA
J0121310_1412	J0121310	FALSE	2014-12	Fingerprick	NEG	NA
J0121310_1504	J0121310	FALSE	2015-04	Fingerprick	NEG	NA
J0121310_1511	J0121310	FALSE	2015-11	Fingerprick	NEG	NA
J0121310_1512	J0121310	FALSE	2015-12	Fingerprick	NEG	NA
J0121310_1603	J0121310	FALSE	2016-03	Fingerprick	NEG	NA
J0121310_1607	J0121310	FALSE	2016-07	Fingerprick	NEG	NA
J0121310_1612	J0121310	FALSE	2016-12	Fingerprick	NEG	NA
J0121311_1412	J0121311	FALSE	2014-12	Fingerprick	NEG	NA
J0121311_1504	J0121311	FALSE	2015-04	Fingerprick	NEG	NA
J0121311_1603	J0121311	FALSE	2016-03	Fingerprick	NEG	NA
J0121312_1504	J0121312	FALSE	2015-04	Fingerprick	NEG	NA
J0121312_1603	J0121312	FALSE	2016-03	Fingerprick	NEG	NA
J0121313_1412	J0121313	FALSE	2014-12	Fingerprick	NEG	NA
J0121313_1504	J0121313	FALSE	2015-04	Fingerprick	NEG	NA
J0121317_1412	J0121317	FALSE	2014-12	Fingerprick	NEG	NA
J0121317_1512	J0121317	FALSE	2015-12	Fingerprick	NEG	NA
J0121317_1612	J0121317	FALSE	2016-12	Fingerprick	NEG	NA
J0121318_1412	J0121318	FALSE	2014-12	Fingerprick	NEG	NA
J0121319_1504	J0121319	FALSE	2015-04	Fingerprick	NEG	NA
J0121319_1512	J0121319	FALSE	2015-12	Fingerprick	NEG	NA
J0121319_1612	J0121319	FALSE	2016-12	Fingerprick	NEG	NA
J0131401_1504	J0131401	FALSE	2015-04	Fingerprick	NEG	NA
J0131401_1511	J0131401	FALSE	2015-11	Fingerprick	NEG	NA
J0131401_1603	J0131401	FALSE	2016-03	Fingerprick	NEG	NA
J0131401_1610	J0131401	FALSE	2016-10	Fingerprick	NEG	NA
J0131401_1611	J0131401	FALSE	2016-11	Fingerprick	NEG	NA
J0131401_1612	J0131401	FALSE	2016-12	Fingerprick	NEG	NA
J0131402_1412	J0131402	FALSE	2014-12	Fingerprick	NEG	NA
J0131402_1504	J0131402	FALSE	2015-04	Fingerprick	NEG	NA
J0131402_1511	J0131402	FALSE	2015-11	Fingerprick	NEG	NA
J0131402_1512	J0131402	FALSE	2015-12	Fingerprick	NEG	NA
J0131402_1603	J0131402	FALSE	2016-03	Fingerprick	NEG	NA
J0131402_1610	J0131402	FALSE	2016-10	Fingerprick	NEG	NA
J0131402_1611	J0131402	FALSE	2016-11	Fingerprick	NEG	NA
J0131402_1612	J0131402	FALSE	2016-12	Fingerprick	NEG	NA
J0131403_1412	J0131403	FALSE	2014-12	Fingerprick	NEG	NA
J0131403_1511	J0131403	FALSE	2015-11	Fingerprick	POS	NA
J0131403_1512	J0131403	FALSE	2015-12	Fingerprick	NEG	NA
J0131403_1603	J0131403	FALSE	2016-03	Fingerprick	NEG	NA
J0131403_1607	J0131403	FALSE	2016-07	Fingerprick	NEG	NA
J0131403_1610	J0131403	FALSE	2016-10	Fingerprick	NEG	NA
J0131403_1611	J0131403	FALSE	2016-11	Fingerprick	NEG	NA
J0131403_1612	J0131403	FALSE	2016-12	Fingerprick	NEG	NA
J0131404_1412	J0131404	FALSE	2014-12	Fingerprick	NEG	NA
J0131404_1511	J0131404	FALSE	2015-11	Fingerprick	POS	NA
J0131404_1512	J0131404	FALSE	2015-12	Fingerprick	NEG	NA
J0131404_1603	J0131404	FALSE	2016-03	Fingerprick	NEG	NA
J0131404_1610	J0131404	FALSE	2016-10	Fingerprick	NEG	NA
J0131404_1611	J0131404	FALSE	2016-11	Fingerprick	NEG	NA
J0131404_1612	J0131404	FALSE	2016-12	Fingerprick	NEG	NA
J0131405_1612	J0131405	FALSE	2016-12	Fingerprick	NEG	NA
J0131406_1512	J0131406	FALSE	2015-12	Fingerprick	POS	NA
J0131406_1603	J0131406	FALSE	2016-03	Fingerprick	NEG	NA
J0131406_1605	J0131406	FALSE	2016-05	Fingerprick	NEG	NA
J0131406_1610	J0131406	FALSE	2016-10	Fingerprick	NEG	NA
J0131406_1612	J0131406	FALSE	2016-12	Fingerprick	NEG	NA
J0141501_1412	J0141501	FALSE	2014-12	Fingerprick	NEG	NA
J0141502_1412	J0141502	FALSE	2014-12	Fingerprick	NEG	NA
J0141502_1511	J0141502	FALSE	2015-11	Fingerprick	NEG	NA
J0141502_1603	J0141502	FALSE	2016-03	Fingerprick	NEG	NA
J0141503_1412	J0141503	FALSE	2014-12	Fingerprick	NEG	NA
J0141503_1511	J0141503	FALSE	2015-11	Fingerprick	POS	NA
J0141503_1603	J0141503	FALSE	2016-03	Fingerprick	NEG	NA
J0141503_1605	J0141503	FALSE	2016-05	Fingerprick	NEG	NA
J0141504_1412	J0141504	FALSE	2014-12	Fingerprick	NEG	NA
J0141504_1511	J0141504	FALSE	2015-11	Fingerprick	NEG	NA
J0141504_1603	J0141504	FALSE	2016-03	Fingerprick	NEG	NA
J0141505_1412	J0141505	FALSE	2014-12	Fingerprick	NEG	NA
J0141505_1511	J0141505	FALSE	2015-11	Fingerprick	NEG	NA
J0141505_1512	J0141505	FALSE	2015-12	Fingerprick	NEG	NA
J0141506_1412	J0141506	FALSE	2014-12	Fingerprick	POS	NA
J0141506_1506	J0141506	FALSE	2015-06	Fingerprick	POS	NA
J0141506_1511	J0141506	FALSE	2015-11	Fingerprick	POS	NA
J0141506_1605	J0141506	FALSE	2016-05	Fingerprick	NEG	NA
J0141507_1412	J0141507	FALSE	2014-12	Fingerprick	NEG	NA
J0141507_1511	J0141507	FALSE	2015-11	Fingerprick	NEG	NA
J0141507_1612	J0141507	FALSE	2016-12	Fingerprick	NEG	NA
J0141508_1412	J0141508	FALSE	2014-12	Fingerprick	NEG	NA
J0141508_1511	J0141508	FALSE	2015-11	Fingerprick	NEG	NA
J0141508_1612	J0141508	FALSE	2016-12	Fingerprick	NEG	NA
J0141509_1412	J0141509	FALSE	2014-12	Fingerprick	POS	NA
J0141509_1512	J0141509	FALSE	2015-12	Fingerprick	NEG	NA
J0141509_1603	J0141509	FALSE	2016-03	Fingerprick	NEG	NA
J0141509_1612	J0141509	FALSE	2016-12	Fingerprick	NEG	NA
J0141510_1412	J0141510	FALSE	2014-12	Fingerprick	NEG	NA
J0141510_1511	J0141510	FALSE	2015-11	Fingerprick	NEG	NA
J0141510_1603	J0141510	FALSE	2016-03	Fingerprick	NEG	NA
J0141511_1412	J0141511	FALSE	2014-12	Fingerprick	NEG	NA
J0141511_1603	J0141511	FALSE	2016-03	Fingerprick	NEG	NA
J0141511_1612	J0141511	FALSE	2016-12	Fingerprick	NEG	NA
J0141512_1504	J0141512	FALSE	2015-04	Fingerprick	NEG	NA
J0141512_1511	J0141512	FALSE	2015-11	Fingerprick	NEG	NA
J0141512_1603	J0141512	FALSE	2016-03	Fingerprick	NEG	NA
J0141512_1612	J0141512	FALSE	2016-12	Fingerprick	NEG	NA
J0141513_1412	J0141513	FALSE	2014-12	Fingerprick	NEG	NA
J0141513_1504	J0141513	FALSE	2015-04	Fingerprick	NEG	NA
J0141513_1603	J0141513	FALSE	2016-03	Fingerprick	NEG	NA
J0141513_1612	J0141513	FALSE	2016-12	Fingerprick	NEG	NA
J0141514_1412	J0141514	FALSE	2014-12	Fingerprick	NEG	NA
J0141514_1504	J0141514	FALSE	2015-04	Fingerprick	NEG	NA
J0141514_1511	J0141514	FALSE	2015-11	Fingerprick	NEG	NA
J0141514_1512	J0141514	FALSE	2015-12	Fingerprick	NEG	NA
J0141514_1603	J0141514	FALSE	2016-03	Fingerprick	NEG	NA
J0141514_1612	J0141514	FALSE	2016-12	Fingerprick	NEG	NA
J0141515_1603	J0141515	FALSE	2016-03	Fingerprick	NEG	NA
J0141515_1612	J0141515	FALSE	2016-12	Fingerprick	NEG	NA
J0141516_1603	J0141516	FALSE	2016-03	Fingerprick	NEG	NA
J0151601_1412	J0151601	FALSE	2014-12	Fingerprick	NEG	NA
J0151601_1610	J0151601	FALSE	2016-10	Fingerprick	NEG	NA
J0151602_1412	J0151602	FALSE	2014-12	Fingerprick	NEG	NA
J0151602_1511	J0151602	FALSE	2015-11	Fingerprick	NEG	NA
J0151602_1603	J0151602	FALSE	2016-03	Fingerprick	NEG	NA
J0151602_1610	J0151602	FALSE	2016-10	Fingerprick	NEG	NA
J0151602_1611	J0151602	FALSE	2016-11	Fingerprick	NEG	NA
J0151602_1612	J0151602	FALSE	2016-12	Fingerprick	NEG	NA
J0151603_1412	J0151603	FALSE	2014-12	Fingerprick	NEG	NA
J0151603_1504	J0151603	FALSE	2015-04	Fingerprick	NEG	NA
J0151603_1511	J0151603	FALSE	2015-11	Fingerprick	NEG	NA
J0151603_1512	J0151603	FALSE	2015-12	Fingerprick	NEG	NA
J0151603_1603	J0151603	FALSE	2016-03	Fingerprick	NEG	NA
J0151603_1611	J0151603	FALSE	2016-11	Fingerprick	NEG	NA
J0151604_1506	J0151604	FALSE	2015-06	Fingerprick	NEG	NA
J0151604_1511	J0151604	FALSE	2015-11	Fingerprick	NEG	NA
J0151605_1412	J0151605	FALSE	2014-12	Fingerprick	NEG	NA
J0151605_1511	J0151605	FALSE	2015-11	Fingerprick	NEG	NA
J0151605_1512	J0151605	FALSE	2015-12	Fingerprick	NEG	NA
J0151605_1603	J0151605	FALSE	2016-03	Fingerprick	NEG	NA
J0151605_1610	J0151605	FALSE	2016-10	Fingerprick	NEG	NA
J0151605_1611	J0151605	FALSE	2016-11	Fingerprick	NEG	NA
J0151605_1612	J0151605	FALSE	2016-12	Fingerprick	NEG	NA
J0151606_1412	J0151606	FALSE	2014-12	Fingerprick	NEG	NA
J0151606_1504	J0151606	FALSE	2015-04	Fingerprick	NEG	NA
J0151606_1511	J0151606	FALSE	2015-11	Fingerprick	NEG	NA
J0151606_1512	J0151606	FALSE	2015-12	Fingerprick	NEG	NA
J0151606_1603	J0151606	FALSE	2016-03	Fingerprick	NEG	NA
J0151606_1607	J0151606	FALSE	2016-07	Fingerprick	NEG	NA
J0151606_1610	J0151606	FALSE	2016-10	Fingerprick	NEG	NA
J0151606_1611	J0151606	FALSE	2016-11	Fingerprick	NEG	NA
J0151606_1612	J0151606	FALSE	2016-12	Fingerprick	NEG	NA
J0151607_1412	J0151607	FALSE	2014-12	Fingerprick	NEG	NA
J0151607_1504	J0151607	FALSE	2015-04	Fingerprick	NEG	NA
J0151607_1511	J0151607	FALSE	2015-11	Fingerprick	NEG	NA
J0151607_1512	J0151607	FALSE	2015-12	Fingerprick	NEG	NA
J0151607_1603	J0151607	FALSE	2016-03	Fingerprick	NEG	NA
J0151607_1610	J0151607	FALSE	2016-10	Fingerprick	NEG	NA
J0151607_1611	J0151607	FALSE	2016-11	Fingerprick	NEG	NA
J0151607_1612	J0151607	FALSE	2016-12	Fingerprick	NEG	NA
J0151608_1412	J0151608	FALSE	2014-12	Fingerprick	NEG	NA
J0151608_1504	J0151608	FALSE	2015-04	Fingerprick	NEG	NA
J0151608_1511	J0151608	FALSE	2015-11	Fingerprick	NEG	NA
J0151608_1512	J0151608	FALSE	2015-12	Fingerprick	NEG	NA
J0151608_1610	J0151608	FALSE	2016-10	Fingerprick	NEG	NA
J0151608_1611	J0151608	FALSE	2016-11	Fingerprick	NEG	NA
J0151608_1612	J0151608	TRUE	2016-12	Fingerprick	POS	NA
J0151608_1701	J0151608	TRUE	2017-01	Venous blood	POS	NA
J0151608_1703	J0151608	TRUE	2017-03	Fingerprick	POS	NA
J0151608_1704	J0151608	TRUE	2017-04	Fingerprick	POS	NA
J0151609_1512	J0151609	FALSE	2015-12	Fingerprick	POS	NA
J0151609_1603	J0151609	FALSE	2016-03	Fingerprick	NEG	NA
J0151609_1605	J0151609	FALSE	2016-05	Fingerprick	NEG	NA
J0151609_1610	J0151609	FALSE	2016-10	Fingerprick	NEG	NA
J0151609_1611	J0151609	FALSE	2016-11	Fingerprick	NEG	NA
J0151609_1612	J0151609	FALSE	2016-12	Fingerprick	NEG	NA
J0151610_1412	J0151610	FALSE	2014-12	Fingerprick	NEG	NA
J0151610_1511	J0151610	FALSE	2015-11	Fingerprick	NEG	NA
J0151610_1512	J0151610	FALSE	2015-12	Fingerprick	NEG	NA
J0151610_1603	J0151610	FALSE	2016-03	Fingerprick	NEG	NA
J0151610_1611	J0151610	FALSE	2016-11	Fingerprick	NEG	NA
J0151612_1412	J0151612	FALSE	2014-12	Fingerprick	NEG	NA
J0151612_1504	J0151612	FALSE	2015-04	Fingerprick	NEG	NA
J0151612_1511	J0151612	FALSE	2015-11	Fingerprick	POS	NA
J0151612_1512	J0151612	FALSE	2015-12	Fingerprick	NEG	NA
J0151612_1603	J0151612	FALSE	2016-03	Fingerprick	NEG	NA
J0151612_1610	J0151612	FALSE	2016-10	Fingerprick	NEG	2016-10
J0151612_1611	J0151612	FALSE	2016-11	Fingerprick	POS	NA
J0151612_1612	J0151612	FALSE	2016-12	Fingerprick	NEG	NA
J0151613_1504	J0151613	FALSE	2015-04	Fingerprick	NEG	NA
J0151613_1512	J0151613	FALSE	2015-12	Fingerprick	NEG	NA
J0151613_1603	J0151613	FALSE	2016-03	Fingerprick	NEG	NA
J0151613_1610	J0151613	FALSE	2016-10	Fingerprick	NEG	NA
J0151613_1612	J0151613	FALSE	2016-12	Fingerprick	NEG	NA
J0151614_1412	J0151614	FALSE	2014-12	Fingerprick	NEG	NA
J0151614_1504	J0151614	FALSE	2015-04	Fingerprick	NEG	NA
J0151614_1603	J0151614	FALSE	2016-03	Fingerprick	NEG	NA
J0151614_1612	J0151614	FALSE	2016-12	Fingerprick	NEG	NA
J0151615_1412	J0151615	FALSE	2014-12	Fingerprick	NEG	NA
J0151615_1610	J0151615	FALSE	2016-10	Fingerprick	NEG	NA
J0151615_1611	J0151615	FALSE	2016-11	Fingerprick	NEG	NA
J0151615_1612	J0151615	FALSE	2016-12	Fingerprick	NEG	NA
J0151616_1412	J0151616	FALSE	2014-12	Fingerprick	POS	NA
J0151616_1511	J0151616	FALSE	2015-11	Fingerprick	NEG	NA
J0151616_1512	J0151616	FALSE	2015-12	Fingerprick	NEG	NA
J0151616_1603	J0151616	FALSE	2016-03	Fingerprick	NEG	NA
J0151616_1611	J0151616	FALSE	2016-11	Fingerprick	POS	2016-11
J0151616_1612	J0151616	FALSE	2016-12	Fingerprick	NEG	NA
J0151617_1504	J0151617	FALSE	2015-04	Fingerprick	NEG	NA
J0151617_1512	J0151617	FALSE	2015-12	Fingerprick	NEG	NA
J0151617_1603	J0151617	FALSE	2016-03	Fingerprick	NEG	NA
J0161701_1412	J0161701	FALSE	2014-12	Fingerprick	NEG	NA
J0161702_1504	J0161702	FALSE	2015-04	Fingerprick	NEG	NA
J0161702_1603	J0161702	FALSE	2016-03	Fingerprick	POS	NA
J0161703_1412	J0161703	FALSE	2014-12	Fingerprick	NEG	NA
J0161704_1412	J0161704	FALSE	2014-12	Fingerprick	NEG	NA
J0161705_1412	J0161705	FALSE	2014-12	Fingerprick	NEG	NA
J0161705_1511	J0161705	FALSE	2015-11	Fingerprick	NEG	NA
J0161705_1512	J0161705	FALSE	2015-12	Fingerprick	NEG	NA
J0161706_1412	J0161706	FALSE	2014-12	Fingerprick	NEG	NA
J0161706_1603	J0161706	FALSE	2016-03	Fingerprick	NEG	NA
J0161707_1412	J0161707	FALSE	2014-12	Fingerprick	NEG	NA
J0161707_1603	J0161707	FALSE	2016-03	Fingerprick	NEG	NA
J0161708_1412	J0161708	FALSE	2014-12	Fingerprick	POS	NA
J0161709_1412	J0161709	FALSE	2014-12	Fingerprick	NEG	NA
J0161710_1412	J0161710	FALSE	2014-12	Fingerprick	POS	NA
J0161710_1504	J0161710	FALSE	2015-04	Fingerprick	NEG	NA
J0161711_1412	J0161711	FALSE	2014-12	Fingerprick	NEG	NA
J0161711_1603	J0161711	FALSE	2016-03	Fingerprick	POS	NA
J0161713_1603	J0161713	FALSE	2016-03	Fingerprick	NEG	NA
J0171801_1610	J0171801	FALSE	2016-10	Fingerprick	NEG	NA
J0171801_1612	J0171801	FALSE	2016-12	Fingerprick	NEG	NA
J0171802_1412	J0171802	FALSE	2014-12	Fingerprick	NEG	NA
J0171802_1511	J0171802	FALSE	2015-11	Fingerprick	NEG	NA
J0171802_1603	J0171802	FALSE	2016-03	Fingerprick	NEG	NA
J0171802_1611	J0171802	FALSE	2016-11	Venous blood	POS	2016-11
J0171803_1412	J0171803	FALSE	2014-12	Fingerprick	NEG	NA
J0171803_1506	J0171803	FALSE	2015-06	Fingerprick	NEG	NA
J0171803_1511	J0171803	FALSE	2015-11	Fingerprick	POS	NA
J0171803_1603	J0171803	FALSE	2016-03	Fingerprick	NEG	NA
J0171803_1605	J0171803	FALSE	2016-05	Fingerprick	NEG	NA
J0171803_1610	J0171803	FALSE	2016-10	Fingerprick	NEG	2016-10
J0171803_1611	J0171803	FALSE	2016-11	Venous blood	POS	NA
J0171803_1612	J0171803	FALSE	2016-12	Fingerprick	NEG	NA
J0171804_1412	J0171804	FALSE	2014-12	Fingerprick	POS	NA
J0171804_1504	J0171804	FALSE	2015-04	Fingerprick	NEG	NA
J0171804_1511	J0171804	FALSE	2015-11	Fingerprick	NEG	NA
J0171804_1512	J0171804	FALSE	2015-12	Fingerprick	NEG	NA
J0171804_1603	J0171804	FALSE	2016-03	Fingerprick	NEG	NA
J0171804_1607	J0171804	FALSE	2016-07	Fingerprick	NEG	2016-07
J0171804_1610	J0171804	FALSE	2016-10	Venous blood	POS	2016-10
J0171804_1611	J0171804	FALSE	2016-11	Fingerprick	POS	2016-11
J0171804_1612	J0171804	FALSE	2016-12	Fingerprick	NEG	NA
J0171805_1412	J0171805	FALSE	2014-12	Fingerprick	NEG	NA
J0171805_1504	J0171805	FALSE	2015-04	Fingerprick	NEG	NA
J0171805_1511	J0171805	FALSE	2015-11	Fingerprick	NEG	NA
J0171805_1603	J0171805	FALSE	2016-03	Fingerprick	NEG	NA
J0171805_1610	J0171805	FALSE	2016-10	Fingerprick	NEG	NA
J0171805_1611	J0171805	FALSE	2016-11	Venous blood	POS	NA
J0171805_1612	J0171805	FALSE	2016-12	Fingerprick	NEG	NA
J0171806_1412	J0171806	FALSE	2014-12	Fingerprick	NEG	NA
J0171806_1504	J0171806	FALSE	2015-04	Fingerprick	NEG	NA
J0171806_1511	J0171806	FALSE	2015-11	Fingerprick	POS	NA
J0171806_1603	J0171806	FALSE	2016-03	Fingerprick	NEG	NA
J0181901_1412	J0181901	FALSE	2014-12	Fingerprick	NEG	NA
J0181901_1511	J0181901	FALSE	2015-11	Fingerprick	NEG	NA
J0181901_1512	J0181901	FALSE	2015-12	Fingerprick	NEG	NA
J0181901_1612	J0181901	FALSE	2016-12	Fingerprick	NEG	NA
J0181902_1412	J0181902	FALSE	2014-12	Fingerprick	NEG	NA
J0181902_1506	J0181902	FALSE	2015-06	Fingerprick	NEG	NA
J0181902_1612	J0181902	FALSE	2016-12	Fingerprick	NEG	NA
J0181903_1412	J0181903	FALSE	2014-12	Fingerprick	NEG	NA
J0181903_1504	J0181903	FALSE	2015-04	Fingerprick	NEG	NA
J0181903_1511	J0181903	FALSE	2015-11	Fingerprick	NEG	NA
J0181903_1512	J0181903	FALSE	2015-12	Fingerprick	NEG	NA
J0181903_1612	J0181903	FALSE	2016-12	Fingerprick	NEG	NA
J0181904_1412	J0181904	FALSE	2014-12	Fingerprick	NEG	NA
J0181904_1504	J0181904	FALSE	2015-04	Fingerprick	NEG	NA
J0181905_1412	J0181905	FALSE	2014-12	Fingerprick	NEG	NA
J0181905_1504	J0181905	FALSE	2015-04	Fingerprick	NEG	NA
J0181905_1511	J0181905	FALSE	2015-11	Fingerprick	NEG	NA
J0181905_1512	J0181905	FALSE	2015-12	Fingerprick	NEG	NA
J0181905_1603	J0181905	FALSE	2016-03	Fingerprick	NEG	NA
J0181905_1612	J0181905	FALSE	2016-12	Fingerprick	NEG	NA
J0181906_1412	J0181906	FALSE	2014-12	Fingerprick	NEG	NA
J0181906_1506	J0181906	FALSE	2015-06	Fingerprick	NEG	NA
J0181906_1511	J0181906	FALSE	2015-11	Fingerprick	NEG	NA
J0181906_1512	J0181906	FALSE	2015-12	Fingerprick	NEG	NA
J0181906_1603	J0181906	FALSE	2016-03	Fingerprick	NEG	NA
J0181906_1607	J0181906	FALSE	2016-07	Fingerprick	NEG	NA
J0181906_1612	J0181906	FALSE	2016-12	Fingerprick	NEG	NA
J0181907_1412	J0181907	FALSE	2014-12	Fingerprick	POS	NA
J0181907_1511	J0181907	FALSE	2015-11	Fingerprick	NEG	NA
J0181907_1512	J0181907	FALSE	2015-12	Fingerprick	NEG	NA
J0181907_1603	J0181907	FALSE	2016-03	Fingerprick	NEG	NA
J0181908_1506	J0181908	FALSE	2015-06	Fingerprick	NEG	NA
J0181908_1511	J0181908	FALSE	2015-11	Fingerprick	NEG	NA
J0181908_1512	J0181908	FALSE	2015-12	Fingerprick	NEG	NA
J0181908_1603	J0181908	FALSE	2016-03	Fingerprick	NEG	NA
J0181908_1612	J0181908	FALSE	2016-12	Fingerprick	NEG	NA
J0181909_1412	J0181909	FALSE	2014-12	Fingerprick	NEG	NA
J0181909_1511	J0181909	FALSE	2015-11	Fingerprick	NEG	NA
J0181910_1506	J0181910	FALSE	2015-06	Fingerprick	NEG	NA
J0181910_1511	J0181910	FALSE	2015-11	Fingerprick	POS	NA
J0181910_1603	J0181910	FALSE	2016-03	Fingerprick	NEG	NA
J0181910_1605	J0181910	FALSE	2016-05	Fingerprick	NEG	NA
J0181911_1412	J0181911	FALSE	2014-12	Fingerprick	NEG	NA
J0181911_1504	J0181911	FALSE	2015-04	Fingerprick	NEG	NA
J0181911_1511	J0181911	FALSE	2015-11	Fingerprick	NEG	NA
J0181911_1512	J0181911	FALSE	2015-12	Fingerprick	NEG	NA
J0181911_1603	J0181911	FALSE	2016-03	Fingerprick	NEG	NA
J0181911_1607	J0181911	FALSE	2016-07	Fingerprick	POS	NA
J0181911_1611	J0181911	FALSE	2016-11	Venous blood	POS	2016-11
J0181911_1612	J0181911	FALSE	2016-12	Fingerprick	NEG	NA
J0181912_1412	J0181912	FALSE	2014-12	Fingerprick	POS	NA
J0181912_1504	J0181912	FALSE	2015-04	Fingerprick	NEG	NA
J0181912_1511	J0181912	FALSE	2015-11	Fingerprick	NEG	NA
J0181912_1512	J0181912	FALSE	2015-12	Fingerprick	NEG	NA
J0181912_1603	J0181912	FALSE	2016-03	Fingerprick	NEG	NA
J0181912_1612	J0181912	FALSE	2016-12	Fingerprick	NEG	NA
J0192001_1412	J0192001	FALSE	2014-12	Fingerprick	NEG	NA
J0202101_1412	J0202101	FALSE	2014-12	Fingerprick	NEG	NA
J0202101_1506	J0202101	FALSE	2015-06	Fingerprick	NEG	NA
J0202102_1412	J0202102	FALSE	2014-12	Fingerprick	NEG	NA
J0202102_1511	J0202102	FALSE	2015-11	Fingerprick	NEG	NA
J0202102_1607	J0202102	FALSE	2016-07	Fingerprick	NEG	NA
J0202102_1612	J0202102	FALSE	2016-12	Fingerprick	NEG	NA
J0202103_1412	J0202103	FALSE	2014-12	Fingerprick	NEG	NA
J0202104_1412	J0202104	FALSE	2014-12	Fingerprick	NA	NA
J0202104_1603	J0202104	FALSE	2016-03	Fingerprick	NEG	NA
J0202104_1607	J0202104	FALSE	2016-07	Fingerprick	NEG	NA
J0202104_1612	J0202104	FALSE	2016-12	Fingerprick	NEG	NA
J0202105_1612	J0202105	FALSE	2016-12	Fingerprick	NEG	NA
J0202106_1603	J0202106	FALSE	2016-03	Fingerprick	NEG	NA
J0202106_1612	J0202106	FALSE	2016-12	Fingerprick	NEG	NA
J0202107_1412	J0202107	FALSE	2014-12	Fingerprick	POS	NA
J0202107_1603	J0202107	FALSE	2016-03	Fingerprick	NEG	NA
J0202107_1607	J0202107	FALSE	2016-07	Fingerprick	NEG	NA
J0202110_1504	J0202110	FALSE	2015-04	Fingerprick	NEG	NA
J0202111_1412	J0202111	FALSE	2014-12	Fingerprick	NEG	NA
J0202111_1511	J0202111	FALSE	2015-11	Fingerprick	NEG	NA
J0202111_1603	J0202111	FALSE	2016-03	Fingerprick	NEG	NA
J0202111_1607	J0202111	FALSE	2016-07	Fingerprick	NEG	NA
J0202111_1612	J0202111	FALSE	2016-12	Fingerprick	NEG	NA
J0202113_1412	J0202113	FALSE	2014-12	Fingerprick	NEG	NA
J0202113_1511	J0202113	FALSE	2015-11	Fingerprick	NEG	NA
J0212201_1504	J0212201	FALSE	2015-04	Fingerprick	NEG	NA
J0212201_1511	J0212201	FALSE	2015-11	Fingerprick	NEG	NA
J0212201_1603	J0212201	FALSE	2016-03	Fingerprick	NEG	NA
J0212201_1611	J0212201	FALSE	2016-11	Fingerprick	NEG	NA
J0212201_1612	J0212201	FALSE	2016-12	Fingerprick	NEG	NA
J0212203_1412	J0212203	FALSE	2014-12	Fingerprick	POS	NA
J0212204_1412	J0212204	FALSE	2014-12	Fingerprick	NA	NA
J0212204_1504	J0212204	FALSE	2015-04	Fingerprick	NEG	NA
J0212204_1511	J0212204	FALSE	2015-11	Fingerprick	NEG	NA
J0212204_1603	J0212204	FALSE	2016-03	Fingerprick	NEG	NA
J0212204_1611	J0212204	FALSE	2016-11	Fingerprick	NEG	NA
J0212204_1612	J0212204	FALSE	2016-12	Fingerprick	NEG	NA
J0212205_1412	J0212205	FALSE	2014-12	Fingerprick	NEG	NA
J0212205_1506	J0212205	FALSE	2015-06	Fingerprick	NEG	NA
J0212205_1607	J0212205	FALSE	2016-07	Fingerprick	NEG	NA
J0212205_1612	J0212205	FALSE	2016-12	Fingerprick	NEG	NA
J0222301_1412	J0222301	FALSE	2014-12	Fingerprick	NEG	NA
J0222301_1506	J0222301	FALSE	2015-06	Fingerprick	NEG	NA
J0222301_1511	J0222301	FALSE	2015-11	Fingerprick	POS	NA
J0222301_1512	J0222301	FALSE	2015-12	Fingerprick	NEG	NA
J0222301_1605	J0222301	FALSE	2016-05	Fingerprick	NEG	NA
J0222301_1612	J0222301	FALSE	2016-12	Fingerprick	NEG	NA
J0222302_1412	J0222302	FALSE	2014-12	Fingerprick	NEG	NA
J0222302_1504	J0222302	FALSE	2015-04	Fingerprick	NEG	NA
J0222302_1506	J0222302	FALSE	2015-06	Fingerprick	NEG	NA
J0222302_1603	J0222302	FALSE	2016-03	Fingerprick	NEG	NA
J0222302_1607	J0222302	FALSE	2016-07	Fingerprick	POS	NA
J0222302_1612	J0222302	TRUE	2016-12	Fingerprick	POS	NA
J0222302_1701	J0222302	TRUE	2017-01	Venous blood	POS	NA
J0222303_1412	J0222303	FALSE	2014-12	Fingerprick	NEG	NA
J0222303_1511	J0222303	FALSE	2015-11	Fingerprick	NEG	NA
J0222303_1512	J0222303	FALSE	2015-12	Fingerprick	NEG	NA
J0222303_1603	J0222303	FALSE	2016-03	Fingerprick	NEG	NA
J0222303_1612	J0222303	FALSE	2016-12	Fingerprick	NEG	NA
J0222304_1412	J0222304	FALSE	2014-12	Fingerprick	NEG	NA
J0222304_1504	J0222304	FALSE	2015-04	Fingerprick	NEG	NA
J0222304_1511	J0222304	FALSE	2015-11	Fingerprick	NEG	NA
J0222304_1512	J0222304	FALSE	2015-12	Fingerprick	NEG	NA
J0222304_1607	J0222304	FALSE	2016-07	Fingerprick	NEG	NA
J0222304_1612	J0222304	FALSE	2016-12	Fingerprick	NEG	NA
J0222305_1412	J0222305	FALSE	2014-12	Fingerprick	NEG	NA
J0222305_1504	J0222305	FALSE	2015-04	Fingerprick	NEG	NA
J0222305_1511	J0222305	FALSE	2015-11	Fingerprick	NEG	NA
J0222305_1603	J0222305	FALSE	2016-03	Fingerprick	NEG	NA
J0222305_1607	J0222305	FALSE	2016-07	Fingerprick	NEG	NA
J0222305_1612	J0222305	FALSE	2016-12	Fingerprick	NEG	NA
J0222306_1412	J0222306	FALSE	2014-12	Fingerprick	POS	NA
J0222306_1504	J0222306	FALSE	2015-04	Fingerprick	NEG	NA
J0222306_1506	J0222306	FALSE	2015-06	Fingerprick	NEG	NA
J0222306_1603	J0222306	FALSE	2016-03	Fingerprick	NEG	NA
J0232401_1506	J0232401	FALSE	2015-06	Fingerprick	NEG	NA
J0232401_1511	J0232401	FALSE	2015-11	Fingerprick	NEG	NA
J0232401_1512	J0232401	FALSE	2015-12	Fingerprick	NEG	NA
J0232401_1612	J0232401	FALSE	2016-12	Fingerprick	POS	NA
J0232402_1504	J0232402	FALSE	2015-04	Fingerprick	NEG	NA
J0232403_1412	J0232403	FALSE	2014-12	Fingerprick	NEG	NA
J0232403_1504	J0232403	FALSE	2015-04	Fingerprick	NEG	NA
J0232403_1511	J0232403	FALSE	2015-11	Fingerprick	NEG	NA
J0232403_1512	J0232403	FALSE	2015-12	Fingerprick	NEG	NA
J0232403_1603	J0232403	FALSE	2016-03	Fingerprick	NEG	NA
J0232403_1607	J0232403	FALSE	2016-07	Fingerprick	NEG	NA
J0232403_1610	J0232403	FALSE	2016-10	Fingerprick	NEG	NA
J0232403_1611	J0232403	FALSE	2016-11	Fingerprick	NEG	NA
J0232403_1612	J0232403	FALSE	2016-12	Fingerprick	NEG	NA
J0232404_1506	J0232404	FALSE	2015-06	Fingerprick	NEG	NA
J0232404_1511	J0232404	FALSE	2015-11	Fingerprick	POS	NA
J0232404_1512	J0232404	FALSE	2015-12	Fingerprick	NEG	NA
J0232404_1603	J0232404	FALSE	2016-03	Fingerprick	NEG	NA
J0232404_1607	J0232404	FALSE	2016-07	Fingerprick	NEG	NA
J0232404_1610	J0232404	FALSE	2016-10	Fingerprick	NEG	NA
J0232404_1611	J0232404	FALSE	2016-11	Fingerprick	POS	2016-11
J0232404_1612	J0232404	FALSE	2016-12	Fingerprick	NEG	NA
J0232405_1504	J0232405	FALSE	2015-04	Fingerprick	NEG	NA
J0232405_1511	J0232405	FALSE	2015-11	Fingerprick	NEG	NA
J0232405_1512	J0232405	FALSE	2015-12	Fingerprick	NEG	NA
J0232405_1603	J0232405	FALSE	2016-03	Fingerprick	NEG	NA
J0232405_1607	J0232405	FALSE	2016-07	Fingerprick	NEG	NA
J0232405_1610	J0232405	FALSE	2016-10	Fingerprick	NEG	NA
J0232405_1611	J0232405	FALSE	2016-11	Fingerprick	NEG	NA
J0232405_1612	J0232405	FALSE	2016-12	Fingerprick	NEG	NA
J0232406_1603	J0232406	FALSE	2016-03	Fingerprick	NEG	NA
J0232408_1504	J0232408	FALSE	2015-04	Fingerprick	NEG	NA
J0232408_1603	J0232408	FALSE	2016-03	Fingerprick	NEG	NA
J0232410_1511	J0232410	FALSE	2015-11	Fingerprick	POS	NA
J0232411_1412	J0232411	FALSE	2014-12	Fingerprick	NEG	NA
J0232411_1512	J0232411	FALSE	2015-12	Fingerprick	NEG	NA
J0232411_1603	J0232411	FALSE	2016-03	Fingerprick	NEG	NA
J0232414_1512	J0232414	FALSE	2015-12	Fingerprick	NEG	NA
J0232414_1603	J0232414	FALSE	2016-03	Fingerprick	NEG	NA
J0232414_1607	J0232414	FALSE	2016-07	Fingerprick	NEG	NA
J0232414_1610	J0232414	FALSE	2016-10	Fingerprick	NEG	NA
J0232414_1611	J0232414	FALSE	2016-11	Fingerprick	NEG	NA
J0232414_1612	J0232414	FALSE	2016-12	Fingerprick	NEG	NA
J0242501_1504	J0242501	FALSE	2015-04	Fingerprick	NEG	NA
J0242501_1511	J0242501	FALSE	2015-11	Fingerprick	NEG	NA
J0242501_1603	J0242501	FALSE	2016-03	Fingerprick	NEG	NA
J0242502_1504	J0242502	FALSE	2015-04	Fingerprick	NEG	NA
J0242502_1512	J0242502	FALSE	2015-12	Fingerprick	NEG	NA
J0242502_1605	J0242502	FALSE	2016-05	Fingerprick	NEG	NA
J0242505_1506	J0242505	FALSE	2015-06	Fingerprick	NEG	NA
J0242505_1511	J0242505	FALSE	2015-11	Fingerprick	NEG	NA
J0242505_1512	J0242505	FALSE	2015-12	Fingerprick	NEG	NA
J0242505_1603	J0242505	FALSE	2016-03	Fingerprick	NEG	NA
J0242505_1612	J0242505	FALSE	2016-12	Fingerprick	NEG	NA
J0242506_1504	J0242506	FALSE	2015-04	Fingerprick	NEG	NA
J0242506_1511	J0242506	FALSE	2015-11	Fingerprick	NEG	NA
J0242506_1512	J0242506	FALSE	2015-12	Fingerprick	NEG	NA
J0242506_1607	J0242506	FALSE	2016-07	Fingerprick	NEG	NA
J0242506_1612	J0242506	FALSE	2016-12	Fingerprick	NEG	NA
J0242507_1412	J0242507	FALSE	2014-12	Fingerprick	NEG	NA
J0242507_1504	J0242507	FALSE	2015-04	Fingerprick	NEG	NA
J0242508_1511	J0242508	FALSE	2015-11	Fingerprick	NEG	NA
J0242508_1512	J0242508	FALSE	2015-12	Fingerprick	NEG	NA
J0242508_1612	J0242508	FALSE	2016-12	Fingerprick	NEG	NA
J0242509_1504	J0242509	FALSE	2015-04	Fingerprick	NEG	NA
J0242509_1511	J0242509	FALSE	2015-11	Fingerprick	NEG	NA
J0242509_1512	J0242509	FALSE	2015-12	Fingerprick	NEG	NA
J0242509_1603	J0242509	FALSE	2016-03	Fingerprick	NEG	NA
J0242509_1607	J0242509	FALSE	2016-07	Fingerprick	NEG	NA
J0242509_1611	J0242509	FALSE	2016-11	Fingerprick	POS	NA
J0242509_1612	J0242509	FALSE	2016-12	Fingerprick	NEG	NA
J0242510_1511	J0242510	FALSE	2015-11	Fingerprick	NEG	NA
J0242510_1512	J0242510	FALSE	2015-12	Fingerprick	NEG	NA
J0242510_1603	J0242510	FALSE	2016-03	Fingerprick	NEG	NA
J0242510_1607	J0242510	FALSE	2016-07	Fingerprick	NEG	NA
J0242511_1504	J0242511	FALSE	2015-04	Fingerprick	NEG	NA
J0242512_1506	J0242512	FALSE	2015-06	Fingerprick	NEG	NA
J0242513_1412	J0242513	FALSE	2014-12	Fingerprick	NEG	NA
J0242513_1504	J0242513	FALSE	2015-04	Fingerprick	NEG	NA
J0242513_1511	J0242513	FALSE	2015-11	Fingerprick	NEG	NA
J0242513_1512	J0242513	FALSE	2015-12	Fingerprick	NEG	NA
J0242513_1603	J0242513	FALSE	2016-03	Fingerprick	NEG	NA
J0242514_1412	J0242514	FALSE	2014-12	Fingerprick	NEG	NA
J0242514_1511	J0242514	FALSE	2015-11	Fingerprick	NEG	NA
J0242514_1512	J0242514	FALSE	2015-12	Fingerprick	NEG	NA
J0242514_1603	J0242514	FALSE	2016-03	Fingerprick	NEG	NA
J0242515_1412	J0242515	FALSE	2014-12	Fingerprick	NEG	NA
J0242515_1506	J0242515	FALSE	2015-06	Fingerprick	NEG	NA
J0242515_1511	J0242515	FALSE	2015-11	Fingerprick	NEG	NA
J0242515_1512	J0242515	FALSE	2015-12	Fingerprick	NEG	NA
J0242515_1603	J0242515	FALSE	2016-03	Fingerprick	NEG	NA
J0242515_1607	J0242515	FALSE	2016-07	Fingerprick	NEG	NA
J0242516_1506	J0242516	FALSE	2015-06	Fingerprick	NEG	NA
J0242516_1511	J0242516	FALSE	2015-11	Fingerprick	NEG	NA
J0242516_1607	J0242516	FALSE	2016-07	Fingerprick	NEG	NA
J0242517_1412	J0242517	FALSE	2014-12	Fingerprick	NEG	NA
J0242517_1511	J0242517	FALSE	2015-11	Fingerprick	NEG	NA
J0242517_1512	J0242517	FALSE	2015-12	Fingerprick	NEG	NA
J0242517_1603	J0242517	FALSE	2016-03	Fingerprick	NEG	NA
J0242517_1611	J0242517	FALSE	2016-11	Venous blood	POS	NA
J0242518_1412	J0242518	FALSE	2014-12	Fingerprick	NA	NA
J0242518_1504	J0242518	FALSE	2015-04	Fingerprick	NEG	NA
J0242518_1512	J0242518	FALSE	2015-12	Fingerprick	NEG	NA
J0242518_1603	J0242518	FALSE	2016-03	Fingerprick	NEG	NA
J0242519_1412	J0242519	FALSE	2014-12	Fingerprick	NEG	NA
J0242519_1512	J0242519	FALSE	2015-12	Fingerprick	NEG	NA
J0242519_1607	J0242519	FALSE	2016-07	Fingerprick	NEG	NA
J0242520_1412	J0242520	FALSE	2014-12	Fingerprick	POS	NA
J0242520_1511	J0242520	FALSE	2015-11	Fingerprick	NEG	NA
J0242520_1512	J0242520	FALSE	2015-12	Fingerprick	NEG	NA
J0242520_1603	J0242520	FALSE	2016-03	Fingerprick	NEG	NA
J0242520_1607	J0242520	FALSE	2016-07	Fingerprick	NEG	NA
J0242521_1412	J0242521	FALSE	2014-12	Fingerprick	NEG	NA
J0242521_1511	J0242521	FALSE	2015-11	Fingerprick	NEG	NA
J0252602_1412	J0252602	FALSE	2014-12	Fingerprick	NEG	NA
J0252602_1511	J0252602	FALSE	2015-11	Fingerprick	NEG	NA
J0252602_1512	J0252602	FALSE	2015-12	Fingerprick	NEG	NA
J0252602_1603	J0252602	FALSE	2016-03	Fingerprick	NEG	NA
J0252602_1607	J0252602	FALSE	2016-07	Fingerprick	NEG	NA
J0252602_1611	J0252602	FALSE	2016-11	Fingerprick	NEG	NA
J0252602_1612	J0252602	FALSE	2016-12	Fingerprick	NEG	NA
J0252603_1412	J0252603	FALSE	2014-12	Fingerprick	NEG	NA
J0252603_1504	J0252603	FALSE	2015-04	Fingerprick	NEG	NA
J0252603_1512	J0252603	FALSE	2015-12	Fingerprick	NEG	NA
J0252603_1603	J0252603	FALSE	2016-03	Fingerprick	NEG	NA
J0252603_1607	J0252603	FALSE	2016-07	Fingerprick	NEG	NA
J0252603_1610	J0252603	FALSE	2016-10	Fingerprick	NEG	NA
J0252603_1611	J0252603	FALSE	2016-11	Fingerprick	NEG	NA
J0252603_1612	J0252603	FALSE	2016-12	Fingerprick	NEG	NA
J0252605_1412	J0252605	FALSE	2014-12	Fingerprick	NEG	NA
J0252605_1504	J0252605	FALSE	2015-04	Fingerprick	NEG	NA
J0252605_1512	J0252605	FALSE	2015-12	Fingerprick	NEG	NA
J0252605_1603	J0252605	FALSE	2016-03	Fingerprick	NEG	NA
J0252605_1611	J0252605	FALSE	2016-11	Fingerprick	NEG	NA
J0252605_1612	J0252605	FALSE	2016-12	Fingerprick	NEG	NA
J0252608_1412	J0252608	FALSE	2014-12	Fingerprick	NEG	NA
J0252608_1512	J0252608	FALSE	2015-12	Fingerprick	NEG	NA
J0252608_1603	J0252608	FALSE	2016-03	Fingerprick	NEG	NA
J0252608_1607	J0252608	FALSE	2016-07	Fingerprick	NEG	NA
J0252608_1611	J0252608	FALSE	2016-11	Fingerprick	NEG	NA
J0252608_1612	J0252608	FALSE	2016-12	Fingerprick	NEG	NA
J0252609_1412	J0252609	FALSE	2014-12	Fingerprick	POS	NA
J0252609_1511	J0252609	FALSE	2015-11	Fingerprick	NEG	NA
J0252609_1512	J0252609	FALSE	2015-12	Fingerprick	NEG	NA
J0252609_1603	J0252609	FALSE	2016-03	Fingerprick	NEG	NA
J0252609_1607	J0252609	FALSE	2016-07	Fingerprick	NEG	NA
J0252609_1610	J0252609	FALSE	2016-10	Fingerprick	NEG	NA
J0252609_1611	J0252609	FALSE	2016-11	Fingerprick	NEG	NA
J0252609_1612	J0252609	FALSE	2016-12	Fingerprick	NEG	NA
J0252610_1412	J0252610	FALSE	2014-12	Fingerprick	NA	NA
J0252610_1506	J0252610	FALSE	2015-06	Fingerprick	NEG	NA
J0252610_1511	J0252610	FALSE	2015-11	Fingerprick	NEG	NA
J0252610_1512	J0252610	FALSE	2015-12	Fingerprick	NEG	NA
J0252610_1603	J0252610	FALSE	2016-03	Fingerprick	NEG	NA
J0252610_1610	J0252610	FALSE	2016-10	Fingerprick	NEG	2016-10
J0252610_1611	J0252610	FALSE	2016-11	Venous blood	POS	NA
J0252610_1612	J0252610	FALSE	2016-12	Fingerprick	NEG	NA
J0252611_1511	J0252611	FALSE	2015-11	Fingerprick	NEG	NA
J0252611_1512	J0252611	FALSE	2015-12	Fingerprick	NEG	NA
J0252611_1603	J0252611	FALSE	2016-03	Fingerprick	NEG	NA
J0252611_1607	J0252611	FALSE	2016-07	Fingerprick	NEG	NA
J0252611_1610	J0252611	FALSE	2016-10	Fingerprick	NEG	NA
J0252611_1611	J0252611	FALSE	2016-11	Fingerprick	NEG	NA
J0252611_1612	J0252611	FALSE	2016-12	Fingerprick	NEG	NA
J0252612_1504	J0252612	FALSE	2015-04	Fingerprick	NEG	NA
J0252613_1603	J0252613	FALSE	2016-03	Fingerprick	NEG	NA
J0252613_1611	J0252613	FALSE	2016-11	Venous blood	POS	NA
J0252613_1612	J0252613	FALSE	2016-12	Fingerprick	NEG	NA
J0252614_1504	J0252614	FALSE	2015-04	Fingerprick	NEG	NA
J0252614_1511	J0252614	FALSE	2015-11	Fingerprick	NEG	NA
J0252614_1512	J0252614	FALSE	2015-12	Fingerprick	NEG	NA
J0252614_1603	J0252614	FALSE	2016-03	Fingerprick	NEG	NA
J0252614_1607	J0252614	FALSE	2016-07	Fingerprick	NEG	NA
J0252614_1611	J0252614	FALSE	2016-11	Venous blood	NEG	NA
J0252614_1612	J0252614	FALSE	2016-12	Fingerprick	NEG	NA
J0252616_1603	J0252616	FALSE	2016-03	Fingerprick	NEG	NA
J0252616_1611	J0252616	FALSE	2016-11	Fingerprick	NEG	NA
J0252616_1612	J0252616	FALSE	2016-12	Fingerprick	NEG	NA
J0252617_1412	J0252617	FALSE	2014-12	Fingerprick	NEG	NA
J0252617_1504	J0252617	FALSE	2015-04	Fingerprick	NEG	NA
J0252617_1512	J0252617	FALSE	2015-12	Fingerprick	NEG	NA
J0252617_1611	J0252617	FALSE	2016-11	Fingerprick	NEG	NA
J0252617_1612	J0252617	FALSE	2016-12	Fingerprick	NEG	NA
J0252618_1412	J0252618	FALSE	2014-12	Fingerprick	NEG	NA
J0252618_1607	J0252618	FALSE	2016-07	Fingerprick	NEG	NA
J0252618_1611	J0252618	FALSE	2016-11	Fingerprick	NEG	NA
J0252618_1612	J0252618	FALSE	2016-12	Fingerprick	NEG	NA
J0252619_1412	J0252619	FALSE	2014-12	Fingerprick	NEG	NA
J0252619_1603	J0252619	FALSE	2016-03	Fingerprick	NEG	NA
J0252619_1612	J0252619	FALSE	2016-12	Fingerprick	NEG	NA
J0252620_1511	J0252620	FALSE	2015-11	Fingerprick	POS	NA
J0252620_1512	J0252620	FALSE	2015-12	Fingerprick	NEG	NA
J0252620_1603	J0252620	FALSE	2016-03	Fingerprick	NEG	NA
J0252620_1611	J0252620	FALSE	2016-11	Fingerprick	NEG	NA
J0252621_1412	J0252621	FALSE	2014-12	Fingerprick	NEG	NA
J0252621_1511	J0252621	FALSE	2015-11	Fingerprick	NEG	NA
J0252621_1512	J0252621	FALSE	2015-12	Fingerprick	NEG	NA
J0262702_1412	J0262702	FALSE	2014-12	Fingerprick	NEG	NA
J0262702_1511	J0262702	FALSE	2015-11	Fingerprick	NEG	NA
J0262702_1607	J0262702	FALSE	2016-07	Fingerprick	NEG	NA
J0262702_1612	J0262702	FALSE	2016-12	Fingerprick	NEG	NA
J0262703_1603	J0262703	FALSE	2016-03	Fingerprick	NEG	NA
J0262703_1607	J0262703	FALSE	2016-07	Fingerprick	NEG	NA
J0262704_1512	J0262704	FALSE	2015-12	Fingerprick	NEG	NA
J0262704_1607	J0262704	FALSE	2016-07	Fingerprick	POS	NA
J0262705_1412	J0262705	FALSE	2014-12	Fingerprick	NEG	NA
J0262705_1504	J0262705	FALSE	2015-04	Fingerprick	NEG	NA
J0262705_1511	J0262705	FALSE	2015-11	Fingerprick	NEG	NA
J0262705_1607	J0262705	FALSE	2016-07	Fingerprick	NEG	NA
J0262706_1512	J0262706	FALSE	2015-12	Fingerprick	NEG	NA
J0262706_1603	J0262706	FALSE	2016-03	Fingerprick	NEG	NA
J0262706_1607	J0262706	FALSE	2016-07	Fingerprick	NEG	NA
J0262706_1612	J0262706	TRUE	2016-12	Fingerprick	POS	NA
J0262707_1412	J0262707	FALSE	2014-12	Fingerprick	POS	NA
J0262707_1504	J0262707	FALSE	2015-04	Fingerprick	NEG	NA
J0262707_1506	J0262707	FALSE	2015-06	Fingerprick	POS	NA
J0262707_1511	J0262707	FALSE	2015-11	Fingerprick	NEG	NA
J0262707_1603	J0262707	FALSE	2016-03	Fingerprick	NEG	NA
J0262708_1512	J0262708	FALSE	2015-12	Fingerprick	NEG	NA
J0262708_1603	J0262708	FALSE	2016-03	Fingerprick	NEG	NA
J0262708_1607	J0262708	FALSE	2016-07	Fingerprick	NEG	NA
J0262708_1612	J0262708	FALSE	2016-12	Fingerprick	NEG	NA
J0262709_1412	J0262709	FALSE	2014-12	Fingerprick	NEG	NA
J0262709_1504	J0262709	FALSE	2015-04	Fingerprick	NEG	NA
J0262709_1511	J0262709	FALSE	2015-11	Fingerprick	POS	NA
J0262709_1512	J0262709	FALSE	2015-12	Fingerprick	NEG	NA
J0262709_1603	J0262709	FALSE	2016-03	Fingerprick	NEG	NA
J0262709_1607	J0262709	FALSE	2016-07	Fingerprick	NEG	NA
J0262710_1412	J0262710	FALSE	2014-12	Fingerprick	NEG	NA
J0262710_1511	J0262710	FALSE	2015-11	Fingerprick	POS	NA
J0262710_1512	J0262710	FALSE	2015-12	Fingerprick	NEG	NA
J0262710_1603	J0262710	FALSE	2016-03	Fingerprick	NEG	NA
J0262710_1607	J0262710	FALSE	2016-07	Fingerprick	NEG	NA
J0262710_1612	J0262710	FALSE	2016-12	Fingerprick	NEG	NA
J0262711_1412	J0262711	FALSE	2014-12	Fingerprick	NEG	NA
J0262711_1504	J0262711	FALSE	2015-04	Fingerprick	NEG	NA
J0262711_1603	J0262711	FALSE	2016-03	Fingerprick	NEG	NA
J0262712_1412	J0262712	FALSE	2014-12	Fingerprick	POS	NA
J0262712_1504	J0262712	FALSE	2015-04	Fingerprick	NEG	NA
J0262712_1511	J0262712	FALSE	2015-11	Fingerprick	NEG	NA
J0262712_1512	J0262712	FALSE	2015-12	Fingerprick	NEG	NA
J0262712_1603	J0262712	FALSE	2016-03	Fingerprick	NEG	NA
J0262712_1607	J0262712	FALSE	2016-07	Fingerprick	NEG	NA
J0262712_1612	J0262712	FALSE	2016-12	Fingerprick	NEG	NA
J0262713_1504	J0262713	FALSE	2015-04	Fingerprick	NEG	NA
J0262713_1512	J0262713	FALSE	2015-12	Fingerprick	NEG	NA
J0262713_1603	J0262713	FALSE	2016-03	Fingerprick	NEG	NA
J0262713_1607	J0262713	FALSE	2016-07	Fingerprick	NEG	NA
J0262713_1612	J0262713	FALSE	2016-12	Fingerprick	NEG	NA
J0262714_1511	J0262714	FALSE	2015-11	Fingerprick	NEG	NA
J0262714_1512	J0262714	FALSE	2015-12	Fingerprick	NEG	NA
J0262714_1603	J0262714	FALSE	2016-03	Fingerprick	NEG	NA
J0262714_1607	J0262714	FALSE	2016-07	Fingerprick	NEG	NA
J0262714_1612	J0262714	FALSE	2016-12	Fingerprick	NEG	NA
J0262715_1511	J0262715	FALSE	2015-11	Fingerprick	NEG	NA
J0262715_1512	J0262715	FALSE	2015-12	Fingerprick	NEG	NA
J0262715_1612	J0262715	FALSE	2016-12	Fingerprick	NEG	NA
J0262716_1412	J0262716	FALSE	2014-12	Fingerprick	NEG	NA
J0262716_1504	J0262716	FALSE	2015-04	Fingerprick	NEG	NA
J0262716_1512	J0262716	FALSE	2015-12	Fingerprick	NEG	NA
J0262716_1603	J0262716	FALSE	2016-03	Fingerprick	NEG	NA
J0262716_1607	J0262716	FALSE	2016-07	Fingerprick	NEG	NA
J0262716_1612	J0262716	FALSE	2016-12	Fingerprick	NEG	NA
J0262717_1412	J0262717	FALSE	2014-12	Fingerprick	NEG	NA
J0262717_1504	J0262717	FALSE	2015-04	Fingerprick	NEG	NA
J0262717_1511	J0262717	FALSE	2015-11	Fingerprick	NEG	NA
J0262717_1512	J0262717	FALSE	2015-12	Fingerprick	NEG	NA
J0262717_1607	J0262717	FALSE	2016-07	Fingerprick	NEG	NA
J0262717_1612	J0262717	FALSE	2016-12	Fingerprick	NEG	NA
J0262718_1412	J0262718	FALSE	2014-12	Fingerprick	NEG	NA
J0262718_1511	J0262718	FALSE	2015-11	Fingerprick	NEG	NA
J0262718_1512	J0262718	FALSE	2015-12	Fingerprick	NEG	NA
J0262718_1603	J0262718	FALSE	2016-03	Fingerprick	NEG	NA
J0262718_1607	J0262718	FALSE	2016-07	Fingerprick	NEG	NA
J0262718_1612	J0262718	FALSE	2016-12	Fingerprick	NEG	NA
J0262719_1412	J0262719	FALSE	2014-12	Fingerprick	NEG	NA
J0262719_1512	J0262719	FALSE	2015-12	Fingerprick	NEG	NA
J0262719_1603	J0262719	FALSE	2016-03	Fingerprick	NEG	NA
J0262719_1607	J0262719	FALSE	2016-07	Fingerprick	NEG	NA
J0262719_1612	J0262719	FALSE	2016-12	Fingerprick	NEG	NA
J0262720_1412	J0262720	FALSE	2014-12	Fingerprick	NEG	NA
J0262720_1504	J0262720	FALSE	2015-04	Fingerprick	NEG	NA
J0262720_1511	J0262720	FALSE	2015-11	Fingerprick	NEG	NA
J0262720_1512	J0262720	FALSE	2015-12	Fingerprick	NEG	NA
J0262720_1603	J0262720	FALSE	2016-03	Fingerprick	NEG	NA
J0262720_1607	J0262720	FALSE	2016-07	Fingerprick	NEG	NA
J0262720_1612	J0262720	FALSE	2016-12	Fingerprick	NEG	NA
J0262721_1506	J0262721	FALSE	2015-06	Fingerprick	NEG	NA
J0262721_1511	J0262721	FALSE	2015-11	Fingerprick	NEG	NA
J0262721_1512	J0262721	FALSE	2015-12	Fingerprick	NEG	NA
J0262721_1603	J0262721	FALSE	2016-03	Fingerprick	NEG	NA
J0262721_1607	J0262721	FALSE	2016-07	Fingerprick	NEG	NA
J0262721_1612	J0262721	FALSE	2016-12	Fingerprick	NEG	NA
J0262722_1504	J0262722	FALSE	2015-04	Fingerprick	NEG	NA
J0262722_1512	J0262722	FALSE	2015-12	Fingerprick	NEG	NA
J0262722_1603	J0262722	FALSE	2016-03	Fingerprick	NEG	NA
J0262723_1504	J0262723	FALSE	2015-04	Fingerprick	NEG	NA
J0262723_1511	J0262723	FALSE	2015-11	Fingerprick	POS	NA
J0262723_1512	J0262723	FALSE	2015-12	Fingerprick	NEG	NA
J0262723_1603	J0262723	FALSE	2016-03	Fingerprick	NEG	NA
J0262723_1607	J0262723	FALSE	2016-07	Fingerprick	NEG	NA
J0262723_1612	J0262723	FALSE	2016-12	Fingerprick	NEG	NA
J0262724_1412	J0262724	FALSE	2014-12	Fingerprick	NEG	NA
J0262724_1504	J0262724	FALSE	2015-04	Fingerprick	NEG	NA
J0262724_1511	J0262724	FALSE	2015-11	Fingerprick	NEG	NA
J0262724_1603	J0262724	FALSE	2016-03	Fingerprick	NEG	NA
J0262724_1607	J0262724	FALSE	2016-07	Fingerprick	NEG	NA
J0262724_1612	J0262724	FALSE	2016-12	Fingerprick	NEG	NA
J0262725_1412	J0262725	FALSE	2014-12	Fingerprick	NEG	NA
J0262725_1511	J0262725	FALSE	2015-11	Fingerprick	NEG	NA
J0262725_1512	J0262725	FALSE	2015-12	Fingerprick	NEG	NA
J0262725_1603	J0262725	FALSE	2016-03	Fingerprick	NEG	NA
J0262725_1607	J0262725	FALSE	2016-07	Fingerprick	NEG	NA
J0262725_1612	J0262725	FALSE	2016-12	Fingerprick	NEG	NA
J0262726_1504	J0262726	FALSE	2015-04	Fingerprick	NEG	NA
J0262726_1512	J0262726	FALSE	2015-12	Fingerprick	NEG	NA
J0262726_1612	J0262726	FALSE	2016-12	Fingerprick	NEG	NA
J0262727_1504	J0262727	FALSE	2015-04	Fingerprick	NEG	NA
J0262728_1504	J0262728	FALSE	2015-04	Fingerprick	NEG	NA
J0262728_1512	J0262728	FALSE	2015-12	Fingerprick	NEG	NA
J0262728_1603	J0262728	FALSE	2016-03	Fingerprick	NEG	NA
J0262728_1607	J0262728	FALSE	2016-07	Fingerprick	NEG	NA
J0262728_1612	J0262728	FALSE	2016-12	Fingerprick	NEG	NA
J0262729_1512	J0262729	FALSE	2015-12	Fingerprick	NEG	NA
J0262729_1603	J0262729	FALSE	2016-03	Fingerprick	NEG	NA
J0262729_1607	J0262729	FALSE	2016-07	Fingerprick	NEG	NA
J0262729_1612	J0262729	FALSE	2016-12	Fingerprick	NEG	NA
J0262730_1412	J0262730	FALSE	2014-12	Fingerprick	NEG	NA
J0262730_1511	J0262730	FALSE	2015-11	Fingerprick	NEG	NA
J0262730_1603	J0262730	FALSE	2016-03	Fingerprick	NEG	NA
J0262730_1607	J0262730	FALSE	2016-07	Fingerprick	NEG	NA
J0262730_1612	J0262730	FALSE	2016-12	Fingerprick	NEG	NA
J0262731_1412	J0262731	FALSE	2014-12	Fingerprick	POS	NA
J0262731_1506	J0262731	FALSE	2015-06	Fingerprick	NEG	NA
J0262731_1511	J0262731	FALSE	2015-11	Fingerprick	NEG	NA
J0262732_1412	J0262732	FALSE	2014-12	Fingerprick	NEG	NA
J0262732_1511	J0262732	FALSE	2015-11	Fingerprick	NEG	NA
J0262732_1512	J0262732	FALSE	2015-12	Fingerprick	NEG	NA
J0262732_1603	J0262732	FALSE	2016-03	Fingerprick	NEG	NA
J0262732_1612	J0262732	FALSE	2016-12	Fingerprick	NEG	NA
J0262733_1412	J0262733	FALSE	2014-12	Fingerprick	NEG	NA
J0262733_1504	J0262733	FALSE	2015-04	Fingerprick	NEG	NA
J0262733_1512	J0262733	FALSE	2015-12	Fingerprick	NEG	NA
J0262733_1603	J0262733	FALSE	2016-03	Fingerprick	NEG	NA
J0262733_1612	J0262733	FALSE	2016-12	Fingerprick	NEG	NA
J0262734_1504	J0262734	FALSE	2015-04	Fingerprick	NEG	NA
J0262734_1511	J0262734	FALSE	2015-11	Fingerprick	NEG	NA
J0262734_1603	J0262734	FALSE	2016-03	Fingerprick	NEG	NA
J0262734_1607	J0262734	FALSE	2016-07	Fingerprick	NEG	NA
J0262734_1612	J0262734	FALSE	2016-12	Fingerprick	NEG	NA
J0262735_1504	J0262735	FALSE	2015-04	Fingerprick	NEG	NA
J0262735_1607	J0262735	FALSE	2016-07	Fingerprick	NEG	NA
J0262739_1412	J0262739	FALSE	2014-12	Fingerprick	POS	NA
J0262739_1504	J0262739	FALSE	2015-04	Fingerprick	NEG	NA
J0262740_1412	J0262740	FALSE	2014-12	Fingerprick	NEG	NA
J0262740_1504	J0262740	FALSE	2015-04	Fingerprick	NEG	NA
J0262740_1511	J0262740	FALSE	2015-11	Fingerprick	NEG	NA
J0262740_1607	J0262740	FALSE	2016-07	Fingerprick	NEG	NA
J0262740_1612	J0262740	FALSE	2016-12	Fingerprick	NEG	NA
J0262741_1412	J0262741	FALSE	2014-12	Fingerprick	NA	NA
J0262741_1504	J0262741	FALSE	2015-04	Fingerprick	NEG	NA
J0262741_1511	J0262741	FALSE	2015-11	Fingerprick	NEG	NA
J0262741_1512	J0262741	FALSE	2015-12	Fingerprick	NA	NA
J0262741_1605	J0262741	FALSE	2016-05	Fingerprick	NEG	NA
J0262741_1607	J0262741	FALSE	2016-07	Fingerprick	NEG	NA
J0262741_1612	J0262741	FALSE	2016-12	Fingerprick	NEG	NA
J0262742_1412	J0262742	FALSE	2014-12	Fingerprick	NEG	NA
J0262742_1512	J0262742	FALSE	2015-12	Fingerprick	NEG	NA
J0262742_1603	J0262742	FALSE	2016-03	Fingerprick	NEG	NA
J0262742_1607	J0262742	FALSE	2016-07	Fingerprick	NEG	NA
J0262742_1612	J0262742	FALSE	2016-12	Fingerprick	NEG	NA
J0262743_1412	J0262743	FALSE	2014-12	Fingerprick	NEG	NA
J0262743_1603	J0262743	FALSE	2016-03	Fingerprick	NEG	NA
J0262743_1612	J0262743	FALSE	2016-12	Fingerprick	NEG	NA
J0262744_1412	J0262744	FALSE	2014-12	Fingerprick	NA	NA
J0262744_1607	J0262744	FALSE	2016-07	Fingerprick	NEG	NA
J0262744_1611	J0262744	FALSE	2016-11	Venous blood	POS	NA
J0262744_1612	J0262744	FALSE	2016-12	Fingerprick	NEG	NA
J0262745_1412	J0262745	FALSE	2014-12	Fingerprick	NEG	NA
J0262745_1512	J0262745	FALSE	2015-12	Fingerprick	NEG	NA
J0262745_1603	J0262745	FALSE	2016-03	Fingerprick	NEG	NA
J0262745_1607	J0262745	FALSE	2016-07	Fingerprick	NEG	NA
J0262745_1612	J0262745	FALSE	2016-12	Fingerprick	NEG	NA
J0262746_1512	J0262746	FALSE	2015-12	Fingerprick	NEG	NA
J0272801_1511	J0272801	FALSE	2015-11	Fingerprick	NEG	NA
J0272801_1512	J0272801	FALSE	2015-12	Fingerprick	NEG	NA
J0272801_1603	J0272801	FALSE	2016-03	Fingerprick	NEG	NA
J0272801_1611	J0272801	FALSE	2016-11	Fingerprick	NEG	NA
J0272801_1612	J0272801	FALSE	2016-12	Fingerprick	NEG	NA
J0272802_1412	J0272802	FALSE	2014-12	Fingerprick	POS	NA
J0272802_1504	J0272802	FALSE	2015-04	Fingerprick	NEG	NA
J0272802_1511	J0272802	FALSE	2015-11	Fingerprick	POS	NA
J0272802_1512	J0272802	FALSE	2015-12	Fingerprick	NEG	NA
J0272802_1603	J0272802	FALSE	2016-03	Fingerprick	NEG	NA
J0272802_1607	J0272802	FALSE	2016-07	Fingerprick	NEG	NA
J0272802_1610	J0272802	FALSE	2016-10	Fingerprick	NEG	NA
J0272802_1611	J0272802	FALSE	2016-11	Fingerprick	NEG	NA
J0272802_1612	J0272802	FALSE	2016-12	Fingerprick	NEG	NA
J0272803_1412	J0272803	FALSE	2014-12	Fingerprick	NEG	NA
J0272803_1512	J0272803	FALSE	2015-12	Fingerprick	POS	NA
J0272804_1412	J0272804	FALSE	2014-12	Fingerprick	NEG	NA
J0272804_1504	J0272804	FALSE	2015-04	Fingerprick	NEG	NA
J0272804_1511	J0272804	FALSE	2015-11	Fingerprick	POS	NA
J0272804_1512	J0272804	FALSE	2015-12	Fingerprick	NEG	NA
J0272804_1603	J0272804	FALSE	2016-03	Fingerprick	NEG	NA
J0272804_1607	J0272804	FALSE	2016-07	Fingerprick	NEG	NA
J0272804_1610	J0272804	FALSE	2016-10	Fingerprick	NEG	NA
J0272804_1611	J0272804	FALSE	2016-11	Fingerprick	POS	NA
J0272805_1412	J0272805	FALSE	2014-12	Fingerprick	POS	NA
J0272805_1611	J0272805	FALSE	2016-11	Fingerprick	NEG	NA
J0272805_1612	J0272805	FALSE	2016-12	Fingerprick	NEG	NA
J0272806_1412	J0272806	FALSE	2014-12	Fingerprick	NEG	NA
J0272806_1511	J0272806	FALSE	2015-11	Fingerprick	NEG	NA
J0272806_1610	J0272806	FALSE	2016-10	Fingerprick	NEG	NA
J0272806_1611	J0272806	FALSE	2016-11	Fingerprick	NEG	NA
J0272806_1612	J0272806	FALSE	2016-12	Fingerprick	NEG	NA
J0272807_1511	J0272807	FALSE	2015-11	Fingerprick	NEG	NA
J0272807_1607	J0272807	FALSE	2016-07	Fingerprick	NEG	NA
J0272807_1610	J0272807	FALSE	2016-10	Fingerprick	NEG	NA
J0272807_1611	J0272807	FALSE	2016-11	Fingerprick	NEG	NA
J0272807_1612	J0272807	FALSE	2016-12	Fingerprick	NEG	NA
J0272808_1511	J0272808	FALSE	2015-11	Fingerprick	NEG	NA
J0272808_1512	J0272808	FALSE	2015-12	Fingerprick	NEG	NA
J0272808_1603	J0272808	FALSE	2016-03	Fingerprick	NEG	NA
J0272809_1412	J0272809	FALSE	2014-12	Fingerprick	NEG	NA
J0272809_1511	J0272809	FALSE	2015-11	Fingerprick	NEG	NA
J0272809_1603	J0272809	FALSE	2016-03	Fingerprick	NEG	NA
J0272809_1611	J0272809	FALSE	2016-11	Venous blood	POS	2016-11
J0272809_1612	J0272809	TRUE	2016-12	Fingerprick	POS	NA
J0272810_1412	J0272810	FALSE	2014-12	Fingerprick	NEG	NA
J0272810_1506	J0272810	FALSE	2015-06	Fingerprick	POS	NA
J0272810_1511	J0272810	FALSE	2015-11	Fingerprick	NEG	NA
J0272810_1610	J0272810	FALSE	2016-10	Fingerprick	NEG	NA
J0272810_1611	J0272810	FALSE	2016-11	Fingerprick	NEG	NA
J0272810_1612	J0272810	FALSE	2016-12	Fingerprick	NEG	NA
J0272811_1412	J0272811	FALSE	2014-12	Fingerprick	NEG	NA
J0272811_1511	J0272811	FALSE	2015-11	Fingerprick	NEG	NA
J0272811_1603	J0272811	FALSE	2016-03	Fingerprick	NEG	NA
J0272811_1610	J0272811	FALSE	2016-10	Fingerprick	NEG	NA
J0272811_1611	J0272811	FALSE	2016-11	Fingerprick	NEG	NA
J0272812_1412	J0272812	FALSE	2014-12	Fingerprick	NEG	NA
J0272812_1511	J0272812	FALSE	2015-11	Fingerprick	NEG	NA
J0272812_1512	J0272812	FALSE	2015-12	Fingerprick	NEG	NA
J0272812_1603	J0272812	FALSE	2016-03	Fingerprick	NEG	NA
J0272812_1607	J0272812	FALSE	2016-07	Fingerprick	NEG	NA
J0272812_1610	J0272812	FALSE	2016-10	Fingerprick	NEG	NA
J0272812_1611	J0272812	FALSE	2016-11	Fingerprick	POS	NA
J0272812_1612	J0272812	FALSE	2016-12	Fingerprick	NEG	NA
J0272813_1412	J0272813	FALSE	2014-12	Fingerprick	NEG	NA
J0272813_1512	J0272813	FALSE	2015-12	Fingerprick	NEG	NA
J0272813_1603	J0272813	FALSE	2016-03	Fingerprick	NEG	NA
J0272813_1607	J0272813	FALSE	2016-07	Fingerprick	NEG	NA
J0272813_1610	J0272813	FALSE	2016-10	Venous blood	POS	2016-10
J0272813_1611	J0272813	FALSE	2016-11	Venous blood	POS	2016-11
J0272813_1612	J0272813	TRUE	2016-12	Venous blood	POS	NA
J0272813_1701	J0272813	TRUE	2017-01	Fingerprick	POS	NA
J0272813_1702	J0272813	TRUE	2017-02	Venous blood	POS	NA
J0272813_1703	J0272813	TRUE	2017-03	Venous blood	POS	NA
J0272813_1704	J0272813	TRUE	2017-04	Venous blood	POS	NA
J0272813_1705	J0272813	TRUE	2017-05	Venous blood	POS	NA
J0272814_1412	J0272814	FALSE	2014-12	Fingerprick	NEG	NA
J0272814_1511	J0272814	FALSE	2015-11	Fingerprick	NEG	NA
J0272814_1512	J0272814	FALSE	2015-12	Fingerprick	NEG	NA
J0272814_1610	J0272814	FALSE	2016-10	Fingerprick	NEG	NA
J0272814_1612	J0272814	FALSE	2016-12	Fingerprick	NEG	NA
J0272815_1504	J0272815	FALSE	2015-04	Fingerprick	NEG	NA
J0272815_1512	J0272815	FALSE	2015-12	Fingerprick	NEG	NA
J0272815_1603	J0272815	FALSE	2016-03	Fingerprick	NEG	NA
J0272815_1610	J0272815	FALSE	2016-10	Fingerprick	NEG	2016-10
J0272815_1611	J0272815	FALSE	2016-11	Venous blood	POS	2016-11
J0272815_1612	J0272815	TRUE	2016-12	Fingerprick	POS	NA
J0272815_1701	J0272815	TRUE	2017-01	Venous blood	POS	NA
J0272815_1702	J0272815	TRUE	2017-02	Venous blood	POS	NA
J0272815_1703	J0272815	TRUE	2017-03	Venous blood	POS	NA
J0272815_1704	J0272815	TRUE	2017-04	Venous blood	POS	NA
J0272815_1705	J0272815	TRUE	2017-05	Venous blood	POS	NA
J0272902_1504	J0272902	FALSE	2015-04	Fingerprick	NA	NA
J0282111_1412	J0282111	FALSE	2014-12	Fingerprick	NA	NA
J0282902_1511	J0282902	FALSE	2015-11	Fingerprick	NEG	NA
J0282902_1512	J0282902	FALSE	2015-12	Fingerprick	NEG	NA
J0282902_1603	J0282902	FALSE	2016-03	Fingerprick	NEG	NA
J0282902_1612	J0282902	FALSE	2016-12	Fingerprick	NEG	NA
J0282904_1511	J0282904	FALSE	2015-11	Fingerprick	NEG	NA
J0282904_1603	J0282904	FALSE	2016-03	Fingerprick	NEG	NA
J0282906_1504	J0282906	FALSE	2015-04	Fingerprick	NEG	NA
J0282906_1511	J0282906	FALSE	2015-11	Fingerprick	NEG	NA
J0282906_1612	J0282906	FALSE	2016-12	Fingerprick	NEG	NA
J0282907_1504	J0282907	FALSE	2015-04	Fingerprick	NEG	NA
J0282907_1511	J0282907	FALSE	2015-11	Fingerprick	NEG	NA
J0282907_1512	J0282907	FALSE	2015-12	Fingerprick	NEG	NA
J0282907_1603	J0282907	FALSE	2016-03	Fingerprick	NEG	NA
J0282907_1612	J0282907	FALSE	2016-12	Fingerprick	NEG	NA
J0282908_1511	J0282908	FALSE	2015-11	Fingerprick	NEG	NA
J0282908_1512	J0282908	FALSE	2015-12	Fingerprick	NEG	NA
J0282908_1603	J0282908	FALSE	2016-03	Fingerprick	NEG	NA
J0282908_1612	J0282908	FALSE	2016-12	Fingerprick	NEG	NA
J0282909_1504	J0282909	FALSE	2015-04	Fingerprick	NEG	NA
J0282909_1511	J0282909	FALSE	2015-11	Fingerprick	NEG	NA
J0282909_1512	J0282909	FALSE	2015-12	Fingerprick	NEG	NA
J0282909_1603	J0282909	FALSE	2016-03	Fingerprick	NEG	NA
J0282909_1612	J0282909	FALSE	2016-12	Fingerprick	NEG	NA
J0282910_1512	J0282910	FALSE	2015-12	Fingerprick	NEG	NA
J0282910_1612	J0282910	FALSE	2016-12	Fingerprick	NEG	NA
J0282911_1412	J0282911	FALSE	2014-12	Fingerprick	NEG	NA
J0282911_1511	J0282911	FALSE	2015-11	Fingerprick	NEG	NA
J0282911_1512	J0282911	FALSE	2015-12	Fingerprick	NEG	NA
J0282911_1603	J0282911	FALSE	2016-03	Fingerprick	NEG	NA
J0282911_1612	J0282911	FALSE	2016-12	Fingerprick	NEG	NA
J0282912_1511	J0282912	FALSE	2015-11	Fingerprick	NEG	NA
J0282912_1512	J0282912	FALSE	2015-12	Fingerprick	NEG	NA
J0282912_1603	J0282912	FALSE	2016-03	Fingerprick	NEG	NA
J0282914_1504	J0282914	FALSE	2015-04	Fingerprick	NEG	NA
J0282914_1512	J0282914	FALSE	2015-12	Fingerprick	NEG	NA
J0282914_1612	J0282914	FALSE	2016-12	Fingerprick	NEG	NA
J0282915_1504	J0282915	FALSE	2015-04	Fingerprick	NEG	NA
J0282915_1511	J0282915	FALSE	2015-11	Fingerprick	POS	NA
J0282915_1512	J0282915	FALSE	2015-12	Fingerprick	NEG	NA
J0282915_1603	J0282915	FALSE	2016-03	Fingerprick	NEG	NA
J0282916_1504	J0282916	FALSE	2015-04	Fingerprick	NEG	NA
J0282916_1512	J0282916	FALSE	2015-12	Fingerprick	NEG	NA
J0282916_1612	J0282916	TRUE	2016-12	Fingerprick	POS	NA
J0282916_1701	J0282916	TRUE	2017-01	Venous blood	POS	NA
J0282916_1702	J0282916	TRUE	2017-02	Venous blood	POS	NA
J0282916_1703	J0282916	TRUE	2017-03	Venous blood	POS	NA
J0282916_1704	J0282916	TRUE	2017-04	Venous blood	POS	NA
J0282916_1705	J0282916	TRUE	2017-05	Venous blood	POS	NA
J0282917_1512	J0282917	FALSE	2015-12	Fingerprick	NEG	NA
J0282917_1603	J0282917	FALSE	2016-03	Fingerprick	NEG	NA
J0282917_1612	J0282917	FALSE	2016-12	Fingerprick	NEG	NA
K0010101_1412	K0010101	FALSE	2014-12	Fingerprick	NEG	NA
K0010101_1504	K0010101	FALSE	2015-04	Fingerprick	NEG	NA
K0010101_1603	K0010101	FALSE	2016-03	Fingerprick	NEG	NA
K0010101_1610	K0010101	FALSE	2016-10	Fingerprick	POS	2016-10
K0010101_1611	K0010101	FALSE	2016-11	Venous blood	POS	NA
K0010101_1612	K0010101	TRUE	2016-12	Fingerprick	POS	NA
K0010102_1412	K0010102	FALSE	2014-12	Fingerprick	NEG	NA
K0010102_1504	K0010102	FALSE	2015-04	Fingerprick	NA	NA
K0010102_1506	K0010102	FALSE	2015-06	Fingerprick	NEG	NA
K0010102_1511	K0010102	FALSE	2015-11	Fingerprick	NEG	NA
K0010102_1512	K0010102	FALSE	2015-12	Fingerprick	NEG	NA
K0010102_1603	K0010102	FALSE	2016-03	Fingerprick	NEG	NA
K0010102_1610	K0010102	FALSE	2016-10	Fingerprick	NEG	NA
K0010102_1611	K0010102	FALSE	2016-11	Fingerprick	NEG	NA
K0010102_1612	K0010102	FALSE	2016-12	Fingerprick	NEG	NA
K0010103_1412	K0010103	FALSE	2014-12	Fingerprick	NEG	NA
K0010103_1610	K0010103	FALSE	2016-10	Fingerprick	NEG	NA
K0010105_1412	K0010105	FALSE	2014-12	Fingerprick	POS	NA
K0010105_1504	K0010105	FALSE	2015-04	Fingerprick	POS	NA
K0010105_1506	K0010105	FALSE	2015-06	Fingerprick	POS	NA
K0010105_1603	K0010105	FALSE	2016-03	Fingerprick	NEG	NA
K0010105_1607	K0010105	FALSE	2016-07	Fingerprick	POS	NA
K0010105_1610	K0010105	FALSE	2016-10	Fingerprick	NEG	NA
K0010105_1611	K0010105	FALSE	2016-11	Fingerprick	NEG	NA
K0010106_1511	K0010106	FALSE	2015-11	Fingerprick	NEG	NA
K0010106_1610	K0010106	FALSE	2016-10	Fingerprick	NEG	NA
K0010106_1612	K0010106	FALSE	2016-12	Fingerprick	NEG	NA
K0010109_1610	K0010109	FALSE	2016-10	Fingerprick	NEG	NA
K0010109_1612	K0010109	FALSE	2016-12	Fingerprick	NEG	NA
K0020201_1412	K0020201	FALSE	2014-12	Fingerprick	NEG	NA
K0020201_1504	K0020201	FALSE	2015-04	Fingerprick	POS	NA
K0020201_1506	K0020201	FALSE	2015-06	Fingerprick	NEG	NA
K0020201_1511	K0020201	FALSE	2015-11	Fingerprick	NEG	NA
K0020201_1512	K0020201	FALSE	2015-12	Fingerprick	NEG	NA
K0020201_1603	K0020201	FALSE	2016-03	Fingerprick	NEG	NA
K0020201_1607	K0020201	FALSE	2016-07	Fingerprick	NEG	NA
K0020202_1412	K0020202	FALSE	2014-12	Fingerprick	NEG	NA
K0020202_1504	K0020202	FALSE	2015-04	Fingerprick	NEG	NA
K0020202_1506	K0020202	FALSE	2015-06	Fingerprick	NEG	NA
K0020202_1511	K0020202	FALSE	2015-11	Fingerprick	NEG	NA
K0020202_1512	K0020202	FALSE	2015-12	Fingerprick	NEG	NA
K0020202_1603	K0020202	FALSE	2016-03	Fingerprick	NEG	NA
K0020202_1607	K0020202	FALSE	2016-07	Fingerprick	NEG	NA
K0020203_1511	K0020203	FALSE	2015-11	Fingerprick	POS	NA
K0020203_1603	K0020203	FALSE	2016-03	Fingerprick	NEG	NA
K0020203_1605	K0020203	FALSE	2016-05	Fingerprick	NEG	NA
K0020204_1412	K0020204	FALSE	2014-12	Fingerprick	NEG	NA
K0020204_1512	K0020204	FALSE	2015-12	Fingerprick	POS	NA
K0020205_1412	K0020205	FALSE	2014-12	Fingerprick	NEG	NA
K0020205_1504	K0020205	FALSE	2015-04	Fingerprick	NEG	NA
K0020205_1511	K0020205	FALSE	2015-11	Fingerprick	NEG	NA
K0020205_1603	K0020205	FALSE	2016-03	Fingerprick	NEG	NA
K0020206_1412	K0020206	FALSE	2014-12	Fingerprick	NEG	NA
K0020206_1504	K0020206	FALSE	2015-04	Fingerprick	NEG	NA
K0020206_1511	K0020206	FALSE	2015-11	Fingerprick	NEG	NA
K0020206_1603	K0020206	FALSE	2016-03	Fingerprick	NEG	NA
K0020206_1607	K0020206	FALSE	2016-07	Fingerprick	NEG	NA
K0020206_1612	K0020206	FALSE	2016-12	Fingerprick	NEG	NA
K0022008_1512	K0022008	FALSE	2015-12	Fingerprick	POS	NA
K0030301_1412	K0030301	FALSE	2014-12	Fingerprick	POS	NA
K0030301_1504	K0030301	FALSE	2015-04	Fingerprick	POS	NA
K0030301_1511	K0030301	FALSE	2015-11	Fingerprick	NEG	NA
K0030301_1512	K0030301	FALSE	2015-12	Fingerprick	NEG	NA
K0030301_1603	K0030301	FALSE	2016-03	Fingerprick	NEG	NA
K0030301_1607	K0030301	FALSE	2016-07	Fingerprick	NEG	2016-07
K0030301_1611	K0030301	FALSE	2016-11	Fingerprick	POS	2016-11
K0030301_1612	K0030301	FALSE	2016-12	Fingerprick	NEG	NA
K0030302_1412	K0030302	FALSE	2014-12	Fingerprick	NEG	NA
K0030302_1504	K0030302	FALSE	2015-04	Fingerprick	NEG	NA
K0030302_1511	K0030302	FALSE	2015-11	Fingerprick	POS	NA
K0030302_1512	K0030302	FALSE	2015-12	Fingerprick	POS	NA
K0030302_1603	K0030302	FALSE	2016-03	Fingerprick	NEG	NA
K0030302_1605	K0030302	FALSE	2016-05	Fingerprick	NEG	NA
K0030302_1607	K0030302	FALSE	2016-07	Fingerprick	POS	2016-07
K0030302_1610	K0030302	FALSE	2016-10	Venous blood	POS	2016-10
K0030302_1611	K0030302	FALSE	2016-11	Venous blood	POS	2016-11
K0030302_1612	K0030302	TRUE	2016-12	Venous blood	POS	NA
K0030303_1412	K0030303	FALSE	2014-12	Fingerprick	POS	NA
K0030303_1504	K0030303	FALSE	2015-04	Fingerprick	NEG	NA
K0030303_1511	K0030303	FALSE	2015-11	Fingerprick	POS	NA
K0030303_1512	K0030303	FALSE	2015-12	Fingerprick	POS	NA
K0030303_1603	K0030303	FALSE	2016-03	Fingerprick	POS	NA
K0030303_1605	K0030303	FALSE	2016-05	Fingerprick	POS	NA
K0030303_1607	K0030303	FALSE	2016-07	Venous blood	POS	2016-07
K0030303_1610	K0030303	FALSE	2016-10	Fingerprick	NEG	NA
K0030303_1611	K0030303	FALSE	2016-11	Venous blood	POS	2016-11
K0030303_1612	K0030303	TRUE	2016-12	Venous blood	POS	NA
K0030304_1412	K0030304	FALSE	2014-12	Fingerprick	NEG	NA
K0030305_1412	K0030305	FALSE	2014-12	Fingerprick	POS	NA
K0030305_1504	K0030305	FALSE	2015-04	Fingerprick	NEG	NA
K0030305_1511	K0030305	FALSE	2015-11	Fingerprick	POS	NA
K0030305_1603	K0030305	FALSE	2016-03	Fingerprick	NEG	NA
K0030306_1603	K0030306	FALSE	2016-03	Fingerprick	NEG	NA
K0030307_1603	K0030307	FALSE	2016-03	Fingerprick	NEG	NA
K0030307_1612	K0030307	FALSE	2016-12	Fingerprick	NEG	NA
K0050501_1412	K0050501	FALSE	2014-12	Fingerprick	NEG	NA
K0050501_1504	K0050501	FALSE	2015-04	Fingerprick	NEG	NA
K0050501_1511	K0050501	FALSE	2015-11	Fingerprick	NEG	NA
K0050501_1512	K0050501	FALSE	2015-12	Fingerprick	NEG	NA
K0050501_1603	K0050501	FALSE	2016-03	Fingerprick	NEG	NA
K0050501_1610	K0050501	FALSE	2016-10	Fingerprick	NEG	NA
K0050502_1412	K0050502	FALSE	2014-12	Fingerprick	NEG	NA
K0050502_1511	K0050502	FALSE	2015-11	Fingerprick	NEG	NA
K0050502_1512	K0050502	FALSE	2015-12	Fingerprick	POS	NA
K0050502_1605	K0050502	FALSE	2016-05	Fingerprick	NEG	NA
K0050502_1610	K0050502	FALSE	2016-10	Fingerprick	NEG	NA
K0050503_1506	K0050503	FALSE	2015-06	Fingerprick	NEG	NA
K0050503_1511	K0050503	FALSE	2015-11	Fingerprick	NEG	NA
K0050503_1512	K0050503	FALSE	2015-12	Fingerprick	NEG	NA
K0050503_1603	K0050503	FALSE	2016-03	Fingerprick	NEG	NA
K0050503_1610	K0050503	FALSE	2016-10	Fingerprick	NEG	NA
K0050503_1611	K0050503	FALSE	2016-11	Fingerprick	NEG	NA
K0050504_1412	K0050504	FALSE	2014-12	Fingerprick	NEG	NA
K0050504_1504	K0050504	FALSE	2015-04	Fingerprick	NEG	NA
K0050504_1506	K0050504	FALSE	2015-06	Fingerprick	NEG	NA
K0050504_1511	K0050504	FALSE	2015-11	Fingerprick	NEG	NA
K0050504_1512	K0050504	FALSE	2015-12	Fingerprick	NEG	NA
K0050504_1603	K0050504	FALSE	2016-03	Fingerprick	NEG	NA
K0050504_1607	K0050504	FALSE	2016-07	Fingerprick	NEG	NA
K0050504_1610	K0050504	FALSE	2016-10	Fingerprick	NEG	NA
K0050504_1611	K0050504	FALSE	2016-11	Fingerprick	NEG	NA
K0050505_1412	K0050505	FALSE	2014-12	Fingerprick	NEG	NA
K0050505_1504	K0050505	FALSE	2015-04	Fingerprick	NEG	NA
K0050505_1506	K0050505	FALSE	2015-06	Fingerprick	NEG	NA
K0050505_1511	K0050505	FALSE	2015-11	Fingerprick	NEG	NA
K0050505_1512	K0050505	FALSE	2015-12	Fingerprick	NEG	NA
K0050505_1603	K0050505	FALSE	2016-03	Fingerprick	NEG	NA
K0050505_1610	K0050505	FALSE	2016-10	Fingerprick	NEG	NA
K0050505_1611	K0050505	FALSE	2016-11	Fingerprick	NEG	NA
K0050506_1511	K0050506	FALSE	2015-11	Fingerprick	NEG	NA
K0050506_1512	K0050506	FALSE	2015-12	Fingerprick	NEG	NA
K0050506_1603	K0050506	FALSE	2016-03	Fingerprick	NEG	NA
K0050506_1610	K0050506	FALSE	2016-10	Fingerprick	NEG	NA
K0050506_1611	K0050506	FALSE	2016-11	Fingerprick	NEG	NA
K0050507_1511	K0050507	FALSE	2015-11	Fingerprick	NEG	NA
K0050507_1512	K0050507	FALSE	2015-12	Fingerprick	NEG	NA
K0050507_1607	K0050507	FALSE	2016-07	Fingerprick	NEG	NA
K0050507_1611	K0050507	FALSE	2016-11	Fingerprick	POS	NA
K0050508_1504	K0050508	FALSE	2015-04	Fingerprick	NEG	NA
K0050508_1511	K0050508	FALSE	2015-11	Fingerprick	NEG	NA
K0050508_1512	K0050508	FALSE	2015-12	Fingerprick	NEG	NA
K0050508_1603	K0050508	FALSE	2016-03	Fingerprick	POS	NA
K0050508_1605	K0050508	FALSE	2016-05	Fingerprick	NA	NA
K0050508_1607	K0050508	FALSE	2016-07	Fingerprick	POS	NA
K0050508_1610	K0050508	FALSE	2016-10	Fingerprick	NEG	NA
K0050508_1611	K0050508	FALSE	2016-11	Fingerprick	POS	NA
K0050509_1504	K0050509	FALSE	2015-04	Fingerprick	NEG	NA
K0050509_1511	K0050509	FALSE	2015-11	Fingerprick	NEG	NA
K0050509_1512	K0050509	FALSE	2015-12	Fingerprick	NEG	NA
K0050509_1603	K0050509	FALSE	2016-03	Fingerprick	NEG	NA
K0050509_1610	K0050509	FALSE	2016-10	Fingerprick	NEG	NA
K0050509_1611	K0050509	FALSE	2016-11	Fingerprick	POS	NA
K0050510_1504	K0050510	FALSE	2015-04	Fingerprick	NA	NA
K0050510_1506	K0050510	FALSE	2015-06	Fingerprick	NEG	NA
K0050510_1511	K0050510	FALSE	2015-11	Fingerprick	NEG	NA
K0050510_1512	K0050510	FALSE	2015-12	Fingerprick	NEG	NA
K0050510_1603	K0050510	FALSE	2016-03	Fingerprick	NEG	NA
K0050510_1607	K0050510	FALSE	2016-07	Fingerprick	NEG	NA
K0050510_1610	K0050510	FALSE	2016-10	Fingerprick	POS	2016-10
K0050510_1611	K0050510	FALSE	2016-11	Fingerprick	NEG	NA
K0050512_1504	K0050512	FALSE	2015-04	Fingerprick	NEG	NA
K0050512_1512	K0050512	FALSE	2015-12	Fingerprick	NEG	NA
K0050512_1610	K0050512	FALSE	2016-10	Fingerprick	NEG	NA
K0050512_1611	K0050512	FALSE	2016-11	Fingerprick	POS	NA
K0050513_1504	K0050513	FALSE	2015-04	Fingerprick	NEG	NA
K0050513_1511	K0050513	FALSE	2015-11	Fingerprick	NEG	NA
K0050513_1512	K0050513	FALSE	2015-12	Fingerprick	NEG	NA
K0050513_1603	K0050513	FALSE	2016-03	Fingerprick	NEG	NA
K0050513_1610	K0050513	FALSE	2016-10	Fingerprick	NEG	NA
K0050513_1611	K0050513	FALSE	2016-11	Fingerprick	NEG	NA
K0050516_1511	K0050516	FALSE	2015-11	Fingerprick	POS	NA
K0050516_1512	K0050516	FALSE	2015-12	Fingerprick	NEG	NA
K0050516_1605	K0050516	FALSE	2016-05	Fingerprick	NEG	NA
K0050516_1607	K0050516	FALSE	2016-07	Fingerprick	NEG	NA
K0050516_1611	K0050516	FALSE	2016-11	Fingerprick	NEG	NA
K0050519_1506	K0050519	FALSE	2015-06	Fingerprick	NEG	NA
K0050519_1607	K0050519	FALSE	2016-07	Fingerprick	NEG	NA
K0050519_1610	K0050519	FALSE	2016-10	Fingerprick	POS	2016-10
K0050519_1611	K0050519	FALSE	2016-11	Fingerprick	NEG	NA
K0050520_1603	K0050520	FALSE	2016-03	Fingerprick	NEG	NA
K0050520_1610	K0050520	FALSE	2016-10	Fingerprick	NEG	NA
K0050520_1611	K0050520	FALSE	2016-11	Fingerprick	NEG	NA
K0050521_1603	K0050521	FALSE	2016-03	Fingerprick	NEG	NA
K0050521_1610	K0050521	FALSE	2016-10	Fingerprick	NEG	NA
K0050521_1611	K0050521	FALSE	2016-11	Fingerprick	NEG	NA
K0060601_1412	K0060601	FALSE	2014-12	Fingerprick	NEG	NA
K0060601_1511	K0060601	FALSE	2015-11	Fingerprick	NEG	NA
K0060601_1603	K0060601	FALSE	2016-03	Fingerprick	NEG	NA
K0060601_1612	K0060601	FALSE	2016-12	Fingerprick	NEG	NA
K0060602_1504	K0060602	FALSE	2015-04	Fingerprick	NEG	NA
K0060602_1512	K0060602	FALSE	2015-12	Fingerprick	NEG	NA
K0060602_1603	K0060602	FALSE	2016-03	Fingerprick	NEG	NA
K0060602_1612	K0060602	FALSE	2016-12	Fingerprick	NEG	NA
K0060604_1412	K0060604	FALSE	2014-12	Fingerprick	NEG	NA
K0060604_1603	K0060604	FALSE	2016-03	Fingerprick	NEG	NA
K0060604_1612	K0060604	FALSE	2016-12	Fingerprick	NEG	NA
K0060605_1504	K0060605	FALSE	2015-04	Fingerprick	NEG	NA
K0060605_1511	K0060605	FALSE	2015-11	Fingerprick	NEG	NA
K0060605_1512	K0060605	FALSE	2015-12	Fingerprick	NEG	NA
K0060605_1603	K0060605	FALSE	2016-03	Fingerprick	NEG	NA
K0060605_1612	K0060605	FALSE	2016-12	Fingerprick	NEG	NA
K0060606_1511	K0060606	FALSE	2015-11	Fingerprick	NEG	NA
K0060606_1512	K0060606	FALSE	2015-12	Fingerprick	NEG	NA
K0060606_1603	K0060606	FALSE	2016-03	Fingerprick	NEG	NA
K0060606_1612	K0060606	FALSE	2016-12	Fingerprick	NEG	NA
K0060607_1412	K0060607	FALSE	2014-12	Fingerprick	NEG	NA
K0060607_1504	K0060607	FALSE	2015-04	Fingerprick	NEG	NA
K0060607_1511	K0060607	FALSE	2015-11	Fingerprick	NEG	NA
K0060607_1512	K0060607	FALSE	2015-12	Fingerprick	NEG	NA
K0060607_1603	K0060607	FALSE	2016-03	Fingerprick	NEG	NA
K0060607_1612	K0060607	FALSE	2016-12	Fingerprick	NEG	NA
K0060609_1412	K0060609	FALSE	2014-12	Fingerprick	NEG	NA
K0060609_1511	K0060609	FALSE	2015-11	Fingerprick	POS	NA
K0060609_1605	K0060609	FALSE	2016-05	Fingerprick	POS	NA
K0060610_1412	K0060610	FALSE	2014-12	Fingerprick	NEG	NA
K0060610_1504	K0060610	FALSE	2015-04	Fingerprick	POS	NA
K0060610_1506	K0060610	FALSE	2015-06	Fingerprick	POS	NA
K0060610_1511	K0060610	FALSE	2015-11	Fingerprick	NEG	NA
K0060610_1512	K0060610	FALSE	2015-12	Fingerprick	NEG	NA
K0060610_1603	K0060610	FALSE	2016-03	Fingerprick	NEG	NA
K0060610_1612	K0060610	FALSE	2016-12	Fingerprick	NEG	NA
K0060611_1511	K0060611	FALSE	2015-11	Fingerprick	NEG	NA
K0060611_1603	K0060611	FALSE	2016-03	Fingerprick	NEG	NA
K0060611_1612	K0060611	FALSE	2016-12	Fingerprick	NEG	NA
K0060613_1412	K0060613	FALSE	2014-12	Fingerprick	NEG	NA
K0060613_1504	K0060613	FALSE	2015-04	Fingerprick	NEG	NA
K0060613_1511	K0060613	FALSE	2015-11	Fingerprick	NEG	NA
K0060614_1412	K0060614	FALSE	2014-12	Fingerprick	NEG	NA
K0060614_1511	K0060614	FALSE	2015-11	Fingerprick	POS	NA
K0060614_1603	K0060614	FALSE	2016-03	Fingerprick	NEG	NA
K0060614_1605	K0060614	FALSE	2016-05	Fingerprick	NEG	NA
K0060614_1612	K0060614	FALSE	2016-12	Fingerprick	NEG	NA
K0060615_1412	K0060615	FALSE	2014-12	Fingerprick	NEG	NA
K0060615_1511	K0060615	FALSE	2015-11	Fingerprick	NEG	NA
K0060615_1603	K0060615	FALSE	2016-03	Fingerprick	NEG	NA
K0060615_1612	K0060615	FALSE	2016-12	Fingerprick	NEG	NA
K0060616_1504	K0060616	FALSE	2015-04	Fingerprick	NEG	NA
K0060616_1612	K0060616	FALSE	2016-12	Fingerprick	NEG	NA
K0060617_1412	K0060617	FALSE	2014-12	Fingerprick	NEG	NA
K0060617_1504	K0060617	FALSE	2015-04	Fingerprick	NEG	NA
K0060617_1511	K0060617	FALSE	2015-11	Fingerprick	POS	NA
K0060617_1512	K0060617	FALSE	2015-12	Fingerprick	POS	NA
K0060617_1603	K0060617	FALSE	2016-03	Fingerprick	POS	NA
K0060617_1605	K0060617	FALSE	2016-05	Fingerprick	POS	NA
K0060617_1607	K0060617	FALSE	2016-07	Venous blood	POS	NA
K0060617_1612	K0060617	FALSE	2016-12	Fingerprick	NEG	NA
K0060619_1504	K0060619	FALSE	2015-04	Fingerprick	NEG	NA
K0060619_1612	K0060619	FALSE	2016-12	Fingerprick	NEG	NA
K0070701_1603	K0070701	FALSE	2016-03	Fingerprick	NEG	NA
K0070701_1607	K0070701	FALSE	2016-07	Fingerprick	NEG	NA
K0070701_1610	K0070701	FALSE	2016-10	Fingerprick	NEG	NA
K0070701_1611	K0070701	FALSE	2016-11	Fingerprick	POS	NA
K0070701_1612	K0070701	FALSE	2016-12	Fingerprick	NEG	NA
K0070703_1504	K0070703	FALSE	2015-04	Fingerprick	NEG	NA
K0070703_1511	K0070703	FALSE	2015-11	Fingerprick	NEG	NA
K0070703_1512	K0070703	FALSE	2015-12	Fingerprick	NEG	NA
K0070703_1610	K0070703	FALSE	2016-10	Fingerprick	NEG	NA
K0070703_1611	K0070703	FALSE	2016-11	Fingerprick	NEG	NA
K0070705_1504	K0070705	FALSE	2015-04	Fingerprick	NEG	NA
K0070706_1412	K0070706	FALSE	2014-12	Fingerprick	NEG	NA
K0070706_1610	K0070706	FALSE	2016-10	Fingerprick	NEG	NA
K0070706_1612	K0070706	FALSE	2016-12	Fingerprick	NEG	NA
K0070707_1412	K0070707	FALSE	2014-12	Fingerprick	NEG	NA
K0070707_1504	K0070707	FALSE	2015-04	Fingerprick	NEG	NA
K0070707_1512	K0070707	FALSE	2015-12	Fingerprick	NEG	NA
K0070707_1607	K0070707	FALSE	2016-07	Fingerprick	NEG	NA
K0070707_1610	K0070707	FALSE	2016-10	Fingerprick	NEG	NA
K0070708_1412	K0070708	FALSE	2014-12	Fingerprick	NEG	NA
K0070708_1504	K0070708	FALSE	2015-04	Fingerprick	NEG	NA
K0070708_1512	K0070708	FALSE	2015-12	Fingerprick	NEG	NA
K0070708_1607	K0070708	FALSE	2016-07	Fingerprick	NEG	NA
K0070708_1610	K0070708	FALSE	2016-10	Fingerprick	NEG	NA
K0070708_1611	K0070708	FALSE	2016-11	Fingerprick	NEG	NA
K0070708_1612	K0070708	FALSE	2016-12	Fingerprick	NEG	NA
K0070709_1412	K0070709	FALSE	2014-12	Fingerprick	NEG	NA
K0070709_1504	K0070709	FALSE	2015-04	Fingerprick	NEG	NA
K0070709_1511	K0070709	FALSE	2015-11	Fingerprick	NEG	NA
K0070709_1512	K0070709	FALSE	2015-12	Fingerprick	NEG	NA
K0070709_1610	K0070709	FALSE	2016-10	Fingerprick	NEG	2016-10
K0070709_1611	K0070709	FALSE	2016-11	Fingerprick	POS	2016-11
K0070709_1612	K0070709	FALSE	2016-12	Fingerprick	NEG	NA
K0070710_1607	K0070710	FALSE	2016-07	Fingerprick	NEG	NA
K0070710_1610	K0070710	FALSE	2016-10	Fingerprick	NEG	NA
K0070710_1611	K0070710	FALSE	2016-11	Fingerprick	NEG	NA
K0070711_1412	K0070711	FALSE	2014-12	Fingerprick	NEG	NA
K0070711_1504	K0070711	FALSE	2015-04	Fingerprick	NEG	NA
K0070711_1512	K0070711	FALSE	2015-12	Fingerprick	NEG	NA
K0070711_1603	K0070711	FALSE	2016-03	Fingerprick	NEG	NA
K0070711_1607	K0070711	FALSE	2016-07	Fingerprick	NEG	NA
K0070711_1610	K0070711	FALSE	2016-10	Fingerprick	NEG	NA
K0070711_1611	K0070711	FALSE	2016-11	Fingerprick	NEG	NA
K0070712_1512	K0070712	FALSE	2015-12	Fingerprick	NEG	NA
K0070712_1603	K0070712	FALSE	2016-03	Fingerprick	NEG	NA
K0070712_1607	K0070712	FALSE	2016-07	Fingerprick	NEG	NA
K0070712_1610	K0070712	FALSE	2016-10	Fingerprick	NEG	NA
K0070712_1611	K0070712	FALSE	2016-11	Fingerprick	NEG	NA
K0070712_1612	K0070712	FALSE	2016-12	Fingerprick	NEG	NA
K0070713_1412	K0070713	FALSE	2014-12	Fingerprick	NEG	NA
K0070713_1512	K0070713	FALSE	2015-12	Fingerprick	NEG	NA
K0070713_1603	K0070713	FALSE	2016-03	Fingerprick	NEG	NA
K0070713_1610	K0070713	FALSE	2016-10	Venous blood	POS	2016-10
K0070713_1611	K0070713	FALSE	2016-11	Fingerprick	NEG	NA
K0070713_1612	K0070713	FALSE	2016-12	Fingerprick	NEG	NA
K0070714_1412	K0070714	FALSE	2014-12	Fingerprick	NEG	NA
K0070714_1512	K0070714	FALSE	2015-12	Fingerprick	NEG	NA
K0070714_1603	K0070714	FALSE	2016-03	Fingerprick	NEG	NA
K0070714_1607	K0070714	FALSE	2016-07	Fingerprick	NEG	NA
K0070714_1611	K0070714	FALSE	2016-11	Venous blood	POS	NA
K0070715_1412	K0070715	FALSE	2014-12	Fingerprick	NEG	NA
K0070715_1504	K0070715	FALSE	2015-04	Fingerprick	NEG	NA
K0070715_1512	K0070715	FALSE	2015-12	Fingerprick	NEG	NA
K0070715_1607	K0070715	FALSE	2016-07	Fingerprick	NEG	NA
K0070715_1610	K0070715	FALSE	2016-10	Fingerprick	NEG	NA
K0070715_1611	K0070715	FALSE	2016-11	Fingerprick	NEG	NA
K0070715_1612	K0070715	FALSE	2016-12	Fingerprick	NEG	NA
K0070720_1512	K0070720	FALSE	2015-12	Fingerprick	NEG	NA
K0070720_1603	K0070720	FALSE	2016-03	Fingerprick	NEG	NA
K0070720_1610	K0070720	FALSE	2016-10	Fingerprick	NEG	NA
K0070720_1611	K0070720	FALSE	2016-11	Fingerprick	POS	2016-11
K0070721_1603	K0070721	FALSE	2016-03	Fingerprick	NEG	NA
K0070721_1610	K0070721	FALSE	2016-10	Fingerprick	NEG	NA
K0070721_1611	K0070721	FALSE	2016-11	Fingerprick	NEG	NA
K0070721_1612	K0070721	FALSE	2016-12	Fingerprick	NEG	NA
K0070722_1603	K0070722	FALSE	2016-03	Fingerprick	NEG	NA
K0070722_1607	K0070722	FALSE	2016-07	Fingerprick	NEG	NA
K0070723_1603	K0070723	FALSE	2016-03	Fingerprick	NEG	NA
K0070723_1607	K0070723	FALSE	2016-07	Fingerprick	NEG	NA
K0070723_1612	K0070723	FALSE	2016-12	Fingerprick	NEG	NA
K0080802_1412	K0080802	FALSE	2014-12	Fingerprick	NEG	NA
K0080802_1504	K0080802	FALSE	2015-04	Fingerprick	NEG	NA
K0080802_1511	K0080802	FALSE	2015-11	Fingerprick	NEG	NA
K0080802_1512	K0080802	FALSE	2015-12	Fingerprick	NEG	NA
K0080802_1603	K0080802	FALSE	2016-03	Fingerprick	NEG	NA
K0080802_1607	K0080802	FALSE	2016-07	Fingerprick	NEG	NA
K0080802_1612	K0080802	FALSE	2016-12	Fingerprick	NEG	NA
K0080803_1412	K0080803	FALSE	2014-12	Fingerprick	NEG	NA
K0080803_1511	K0080803	FALSE	2015-11	Fingerprick	NEG	NA
K0080803_1603	K0080803	FALSE	2016-03	Fingerprick	NEG	NA
K0080803_1607	K0080803	FALSE	2016-07	Fingerprick	NEG	NA
K0080804_1412	K0080804	FALSE	2014-12	Fingerprick	NEG	NA
K0080804_1504	K0080804	FALSE	2015-04	Fingerprick	NEG	NA
K0080804_1511	K0080804	FALSE	2015-11	Fingerprick	NEG	NA
K0080804_1512	K0080804	FALSE	2015-12	Fingerprick	NEG	NA
K0080804_1603	K0080804	FALSE	2016-03	Fingerprick	NEG	NA
K0080807_1412	K0080807	FALSE	2014-12	Fingerprick	NEG	NA
K0080807_1504	K0080807	FALSE	2015-04	Fingerprick	NEG	NA
K0080807_1511	K0080807	FALSE	2015-11	Fingerprick	NEG	NA
K0080807_1512	K0080807	FALSE	2015-12	Fingerprick	NEG	NA
K0080807_1603	K0080807	FALSE	2016-03	Fingerprick	NEG	NA
K0080807_1607	K0080807	FALSE	2016-07	Fingerprick	NEG	NA
K0080807_1612	K0080807	FALSE	2016-12	Fingerprick	NEG	NA
K0080808_1603	K0080808	FALSE	2016-03	Fingerprick	NEG	NA
K0080808_1607	K0080808	FALSE	2016-07	Fingerprick	NEG	NA
K0080808_1612	K0080808	FALSE	2016-12	Fingerprick	NEG	NA
K0080809_1603	K0080809	FALSE	2016-03	Fingerprick	NEG	NA
K0080809_1612	K0080809	TRUE	2016-12	Venous blood	POS	NA
K0080809_1701	K0080809	TRUE	2017-01	Venous blood	NEG	NA
K0080809_1702	K0080809	TRUE	2017-02	Fingerprick	POS	NA
K0080810_1603	K0080810	FALSE	2016-03	Fingerprick	NEG	NA
K0080810_1612	K0080810	FALSE	2016-12	Fingerprick	NEG	NA
K0090901_1412	K0090901	FALSE	2014-12	Fingerprick	NEG	NA
K0090901_1504	K0090901	FALSE	2015-04	Fingerprick	NEG	NA
K0090901_1506	K0090901	FALSE	2015-06	Fingerprick	NEG	NA
K0090901_1512	K0090901	FALSE	2015-12	Fingerprick	NEG	NA
K0090901_1603	K0090901	FALSE	2016-03	Fingerprick	NEG	NA
K0090901_1607	K0090901	FALSE	2016-07	Fingerprick	NEG	NA
K0090901_1610	K0090901	FALSE	2016-10	Fingerprick	NEG	NA
K0090901_1611	K0090901	FALSE	2016-11	Fingerprick	NEG	NA
K0090902_1412	K0090902	FALSE	2014-12	Fingerprick	NEG	NA
K0090902_1504	K0090902	FALSE	2015-04	Fingerprick	POS	NA
K0090902_1506	K0090902	FALSE	2015-06	Fingerprick	NEG	NA
K0090902_1511	K0090902	FALSE	2015-11	Fingerprick	NEG	NA
K0090902_1512	K0090902	FALSE	2015-12	Fingerprick	NEG	NA
K0090902_1603	K0090902	FALSE	2016-03	Fingerprick	NEG	NA
K0090902_1607	K0090902	FALSE	2016-07	Venous blood	NEG	NA
K0090902_1610	K0090902	FALSE	2016-10	Fingerprick	NEG	NA
K0090903_1412	K0090903	FALSE	2014-12	Fingerprick	NEG	NA
K0090903_1504	K0090903	FALSE	2015-04	Fingerprick	NEG	NA
K0090903_1511	K0090903	FALSE	2015-11	Fingerprick	POS	NA
K0090903_1512	K0090903	FALSE	2015-12	Fingerprick	POS	NA
K0090903_1603	K0090903	FALSE	2016-03	Fingerprick	POS	NA
K0090903_1605	K0090903	FALSE	2016-05	Fingerprick	POS	NA
K0090903_1607	K0090903	FALSE	2016-07	Fingerprick	POS	NA
K0090903_1610	K0090903	FALSE	2016-10	Fingerprick	POS	NA
K0090903_1611	K0090903	FALSE	2016-11	Fingerprick	POS	NA
K0090904_1504	K0090904	FALSE	2015-04	Fingerprick	NEG	NA
K0090904_1506	K0090904	FALSE	2015-06	Fingerprick	NEG	NA
K0090904_1603	K0090904	FALSE	2016-03	Fingerprick	NEG	NA
K0090904_1610	K0090904	FALSE	2016-10	Fingerprick	POS	NA
K0090904_1611	K0090904	FALSE	2016-11	Fingerprick	POS	NA
K0090905_1412	K0090905	FALSE	2014-12	Fingerprick	NEG	NA
K0090905_1504	K0090905	FALSE	2015-04	Fingerprick	NEG	NA
K0090905_1512	K0090905	FALSE	2015-12	Fingerprick	NEG	NA
K0090905_1603	K0090905	FALSE	2016-03	Fingerprick	NEG	NA
K0090905_1607	K0090905	FALSE	2016-07	Fingerprick	POS	NA
K0090905_1610	K0090905	FALSE	2016-10	Fingerprick	NEG	NA
K0090905_1611	K0090905	FALSE	2016-11	Fingerprick	POS	NA
K0090906_1504	K0090906	FALSE	2015-04	Fingerprick	POS	NA
K0090906_1506	K0090906	FALSE	2015-06	Fingerprick	POS	NA
K0090906_1511	K0090906	FALSE	2015-11	Fingerprick	NEG	NA
K0090906_1603	K0090906	FALSE	2016-03	Fingerprick	NEG	NA
K0090906_1610	K0090906	FALSE	2016-10	Fingerprick	NEG	NA
K0090906_1611	K0090906	FALSE	2016-11	Fingerprick	POS	NA
K0090907_1603	K0090907	FALSE	2016-03	Fingerprick	NEG	NA
K0090907_1607	K0090907	FALSE	2016-07	Fingerprick	NEG	NA
K0090907_1610	K0090907	FALSE	2016-10	Fingerprick	NEG	NA
K0090907_1611	K0090907	FALSE	2016-11	Fingerprick	POS	NA
K0090908_1610	K0090908	FALSE	2016-10	Fingerprick	NEG	NA
K0090909_1603	K0090909	FALSE	2016-03	Fingerprick	NEG	NA
K0101001_1412	K0101001	FALSE	2014-12	Fingerprick	NEG	NA
K0101001_1511	K0101001	FALSE	2015-11	Fingerprick	NEG	NA
K0101001_1512	K0101001	FALSE	2015-12	Fingerprick	NEG	NA
K0101001_1603	K0101001	FALSE	2016-03	Fingerprick	NEG	NA
K0101001_1612	K0101001	FALSE	2016-12	Fingerprick	NEG	NA
K0101002_1412	K0101002	FALSE	2014-12	Fingerprick	NEG	NA
K0101002_1504	K0101002	FALSE	2015-04	Fingerprick	NEG	NA
K0101002_1511	K0101002	FALSE	2015-11	Fingerprick	NA	NA
K0101002_1512	K0101002	FALSE	2015-12	Fingerprick	NEG	NA
K0101002_1603	K0101002	FALSE	2016-03	Fingerprick	NEG	NA
K0101002_1607	K0101002	FALSE	2016-07	Fingerprick	NEG	NA
K0101002_1612	K0101002	FALSE	2016-12	Fingerprick	NEG	NA
K0101003_1412	K0101003	FALSE	2014-12	Fingerprick	NEG	NA
K0101003_1511	K0101003	FALSE	2015-11	Fingerprick	NEG	NA
K0101003_1512	K0101003	FALSE	2015-12	Fingerprick	NEG	NA
K0101003_1603	K0101003	FALSE	2016-03	Fingerprick	NEG	NA
K0101003_1607	K0101003	FALSE	2016-07	Fingerprick	NEG	NA
K0101004_1412	K0101004	FALSE	2014-12	Fingerprick	NEG	NA
K0101004_1504	K0101004	FALSE	2015-04	Fingerprick	NEG	NA
K0101004_1511	K0101004	FALSE	2015-11	Fingerprick	NEG	NA
K0101004_1512	K0101004	FALSE	2015-12	Fingerprick	NEG	NA
K0101004_1612	K0101004	FALSE	2016-12	Fingerprick	POS	NA
K0101005_1412	K0101005	FALSE	2014-12	Fingerprick	NEG	NA
K0101005_1504	K0101005	FALSE	2015-04	Fingerprick	NEG	NA
K0101005_1512	K0101005	FALSE	2015-12	Fingerprick	POS	NA
K0101005_1605	K0101005	FALSE	2016-05	Fingerprick	NEG	NA
K0101005_1607	K0101005	FALSE	2016-07	Fingerprick	POS	NA
K0101005_1612	K0101005	TRUE	2016-12	Venous blood	POS	NA
K0101005_1701	K0101005	TRUE	2017-01	Venous blood	POS	NA
K0101005_1702	K0101005	TRUE	2017-02	Venous blood	POS	NA
K0101005_1705	K0101005	TRUE	2017-05	Fingerprick	NEG	NA
K0101006_1412	K0101006	FALSE	2014-12	Fingerprick	NEG	NA
K0101006_1512	K0101006	FALSE	2015-12	Fingerprick	NEG	NA
K0101006_1603	K0101006	FALSE	2016-03	Fingerprick	NEG	NA
K0101007_1412	K0101007	FALSE	2014-12	Fingerprick	POS	NA
K0101007_1504	K0101007	FALSE	2015-04	Fingerprick	NEG	NA
K0101007_1506	K0101007	FALSE	2015-06	Fingerprick	NEG	NA
K0101007_1511	K0101007	FALSE	2015-11	Fingerprick	NEG	NA
K0101007_1512	K0101007	FALSE	2015-12	Fingerprick	NEG	NA
K0101007_1612	K0101007	FALSE	2016-12	Fingerprick	NEG	NA
K0101009_1603	K0101009	FALSE	2016-03	Fingerprick	NEG	NA
K0101010_1603	K0101010	FALSE	2016-03	Fingerprick	NEG	NA
K0101010_1607	K0101010	FALSE	2016-07	Fingerprick	NEG	NA
K0101010_1612	K0101010	FALSE	2016-12	Fingerprick	NEG	NA
K0111101_1412	K0111101	FALSE	2014-12	Fingerprick	NEG	NA
K0111101_1512	K0111101	FALSE	2015-12	Fingerprick	NEG	NA
K0111101_1610	K0111101	FALSE	2016-10	Fingerprick	NEG	NA
K0111101_1612	K0111101	FALSE	2016-12	Fingerprick	NEG	NA
K0111102_1412	K0111102	FALSE	2014-12	Fingerprick	POS	NA
K0111102_1504	K0111102	FALSE	2015-04	Fingerprick	NEG	NA
K0111102_1512	K0111102	FALSE	2015-12	Fingerprick	NEG	NA
K0111102_1603	K0111102	FALSE	2016-03	Fingerprick	NEG	NA
K0111102_1610	K0111102	FALSE	2016-10	Fingerprick	NEG	NA
K0111102_1611	K0111102	FALSE	2016-11	Fingerprick	NEG	NA
K0111103_1412	K0111103	FALSE	2014-12	Fingerprick	NEG	NA
K0111103_1504	K0111103	FALSE	2015-04	Fingerprick	NEG	NA
K0111103_1511	K0111103	FALSE	2015-11	Fingerprick	NA	NA
K0111103_1512	K0111103	FALSE	2015-12	Fingerprick	NEG	NA
K0111103_1603	K0111103	FALSE	2016-03	Fingerprick	NEG	NA
K0111104_1412	K0111104	FALSE	2014-12	Fingerprick	NEG	NA
K0111104_1506	K0111104	FALSE	2015-06	Fingerprick	NEG	NA
K0111104_1511	K0111104	FALSE	2015-11	Fingerprick	NEG	NA
K0111105_1412	K0111105	FALSE	2014-12	Fingerprick	NEG	NA
K0111105_1504	K0111105	FALSE	2015-04	Fingerprick	NEG	NA
K0111105_1511	K0111105	FALSE	2015-11	Fingerprick	NEG	NA
K0111105_1512	K0111105	FALSE	2015-12	Fingerprick	NEG	NA
K0111105_1607	K0111105	FALSE	2016-07	Fingerprick	NEG	NA
K0111105_1610	K0111105	FALSE	2016-10	Fingerprick	NEG	NA
K0111105_1611	K0111105	FALSE	2016-11	Fingerprick	NEG	NA
K0111105_1612	K0111105	FALSE	2016-12	Fingerprick	NEG	NA
K0111106_1504	K0111106	FALSE	2015-04	Fingerprick	POS	NA
K0111108_1412	K0111108	FALSE	2014-12	Fingerprick	NEG	NA
K0111108_1506	K0111108	FALSE	2015-06	Fingerprick	NEG	NA
K0111108_1512	K0111108	FALSE	2015-12	Fingerprick	NEG	NA
K0111108_1603	K0111108	FALSE	2016-03	Fingerprick	NEG	NA
K0111108_1610	K0111108	FALSE	2016-10	Fingerprick	NEG	NA
K0111108_1611	K0111108	FALSE	2016-11	Fingerprick	NEG	NA
K0111108_1612	K0111108	FALSE	2016-12	Fingerprick	NEG	NA
K0111109_1412	K0111109	FALSE	2014-12	Fingerprick	NEG	NA
K0111109_1511	K0111109	FALSE	2015-11	Fingerprick	NEG	NA
K0111109_1603	K0111109	FALSE	2016-03	Fingerprick	NEG	NA
K0111109_1610	K0111109	FALSE	2016-10	Fingerprick	NEG	NA
K0111109_1611	K0111109	FALSE	2016-11	Fingerprick	NEG	NA
K0111109_1612	K0111109	FALSE	2016-12	Fingerprick	NEG	NA
K0111110_1603	K0111110	FALSE	2016-03	Fingerprick	NEG	NA
K0111111_1603	K0111111	FALSE	2016-03	Fingerprick	NEG	NA
K0111111_1611	K0111111	FALSE	2016-11	Venous blood	POS	2016-11
K0111111_1612	K0111111	FALSE	2016-12	Fingerprick	NEG	NA
K0111112_1412	K0111112	FALSE	2014-12	Fingerprick	NEG	NA
K0111112_1512	K0111112	FALSE	2015-12	Fingerprick	NEG	NA
K0121201_1412	K0121201	FALSE	2014-12	Fingerprick	NEG	NA
K0121201_1511	K0121201	FALSE	2015-11	Fingerprick	POS	NA
K0121201_1512	K0121201	FALSE	2015-12	Fingerprick	NEG	NA
K0121201_1605	K0121201	FALSE	2016-05	Fingerprick	NEG	NA
K0121202_1412	K0121202	FALSE	2014-12	Fingerprick	NEG	NA
K0121203_1412	K0121203	FALSE	2014-12	Fingerprick	NEG	NA
K0121203_1512	K0121203	FALSE	2015-12	Fingerprick	NEG	NA
K0121203_1607	K0121203	FALSE	2016-07	Fingerprick	NEG	NA
K0121203_1612	K0121203	FALSE	2016-12	Fingerprick	NEG	NA
K0121204_1412	K0121204	FALSE	2014-12	Fingerprick	NEG	NA
K0121204_1511	K0121204	FALSE	2015-11	Fingerprick	NEG	NA
K0121204_1612	K0121204	FALSE	2016-12	Fingerprick	NEG	NA
K0121205_1512	K0121205	FALSE	2015-12	Fingerprick	NEG	NA
K0121205_1603	K0121205	FALSE	2016-03	Fingerprick	NEG	NA
K0121205_1607	K0121205	FALSE	2016-07	Fingerprick	NEG	NA
K0121205_1612	K0121205	FALSE	2016-12	Fingerprick	NEG	NA
K0121206_1412	K0121206	FALSE	2014-12	Fingerprick	NEG	NA
K0121206_1504	K0121206	FALSE	2015-04	Fingerprick	NEG	NA
K0121207_1412	K0121207	FALSE	2014-12	Fingerprick	NEG	NA
K0121207_1603	K0121207	FALSE	2016-03	Fingerprick	NEG	NA
K0121208_1412	K0121208	FALSE	2014-12	Fingerprick	NEG	NA
K0121208_1511	K0121208	FALSE	2015-11	Fingerprick	NEG	NA
K0121209_1412	K0121209	FALSE	2014-12	Fingerprick	NEG	NA
K0121209_1504	K0121209	FALSE	2015-04	Fingerprick	POS	NA
K0121209_1506	K0121209	FALSE	2015-06	Fingerprick	NEG	NA
K0121209_1603	K0121209	FALSE	2016-03	Fingerprick	NEG	NA
K0121210_1512	K0121210	FALSE	2015-12	Fingerprick	NEG	NA
K0121210_1603	K0121210	FALSE	2016-03	Fingerprick	NEG	NA
K0121210_1607	K0121210	FALSE	2016-07	Fingerprick	NEG	NA
K0121210_1612	K0121210	FALSE	2016-12	Fingerprick	NEG	NA
K0121212_1412	K0121212	FALSE	2014-12	Fingerprick	NEG	NA
K0121212_1511	K0121212	FALSE	2015-11	Fingerprick	NEG	NA
K0121212_1612	K0121212	FALSE	2016-12	Fingerprick	NEG	NA
K0121213_1511	K0121213	FALSE	2015-11	Fingerprick	NEG	NA
K0121213_1512	K0121213	FALSE	2015-12	Fingerprick	NEG	NA
K0121213_1603	K0121213	FALSE	2016-03	Fingerprick	NEG	NA
K0131301_1603	K0131301	FALSE	2016-03	Fingerprick	NEG	NA
K0131301_1607	K0131301	FALSE	2016-07	Fingerprick	NEG	NA
K0131301_1611	K0131301	FALSE	2016-11	Fingerprick	NEG	NA
K0131302_1412	K0131302	FALSE	2014-12	Fingerprick	NEG	NA
K0131302_1607	K0131302	FALSE	2016-07	Fingerprick	NEG	NA
K0131302_1611	K0131302	FALSE	2016-11	Fingerprick	NEG	NA
K0131303_1412	K0131303	FALSE	2014-12	Fingerprick	NEG	NA
K0131303_1611	K0131303	FALSE	2016-11	Fingerprick	NEG	NA
K0131305_1511	K0131305	FALSE	2015-11	Fingerprick	NEG	NA
K0131305_1611	K0131305	FALSE	2016-11	Fingerprick	NEG	NA
K0131307_1603	K0131307	FALSE	2016-03	Fingerprick	NEG	NA
K0131307_1607	K0131307	FALSE	2016-07	Fingerprick	NEG	NA
K0131307_1610	K0131307	FALSE	2016-10	Fingerprick	NEG	NA
K0131307_1611	K0131307	FALSE	2016-11	Fingerprick	NEG	NA
K0131307_1612	K0131307	FALSE	2016-12	Fingerprick	NEG	NA
K0141401_1511	K0141401	FALSE	2015-11	Fingerprick	NEG	NA
K0141401_1512	K0141401	FALSE	2015-12	Fingerprick	NEG	NA
K0141401_1603	K0141401	FALSE	2016-03	Fingerprick	NEG	NA
K0141401_1612	K0141401	FALSE	2016-12	Fingerprick	NEG	NA
K0141402_1607	K0141402	FALSE	2016-07	Fingerprick	NEG	NA
K0141402_1612	K0141402	FALSE	2016-12	Fingerprick	NEG	NA
K0141403_1412	K0141403	FALSE	2014-12	Fingerprick	POS	NA
K0141403_1504	K0141403	FALSE	2015-04	Fingerprick	POS	NA
K0141403_1506	K0141403	FALSE	2015-06	Fingerprick	POS	NA
K0141403_1511	K0141403	FALSE	2015-11	Fingerprick	POS	NA
K0141403_1512	K0141403	FALSE	2015-12	Fingerprick	POS	NA
K0141403_1603	K0141403	FALSE	2016-03	Fingerprick	NEG	NA
K0141403_1605	K0141403	FALSE	2016-05	Fingerprick	NEG	NA
K0141403_1612	K0141403	FALSE	2016-12	Fingerprick	NEG	NA
K0141404_1504	K0141404	FALSE	2015-04	Fingerprick	NEG	NA
K0141404_1511	K0141404	FALSE	2015-11	Fingerprick	POS	NA
K0141404_1512	K0141404	FALSE	2015-12	Fingerprick	NEG	NA
K0141404_1603	K0141404	FALSE	2016-03	Fingerprick	NEG	NA
K0141405_1412	K0141405	FALSE	2014-12	Fingerprick	POS	NA
K0141405_1512	K0141405	FALSE	2015-12	Fingerprick	NEG	NA
K0141405_1603	K0141405	FALSE	2016-03	Fingerprick	NEG	NA
K0141405_1607	K0141405	FALSE	2016-07	Fingerprick	NEG	NA
K0141406_1506	K0141406	FALSE	2015-06	Fingerprick	NEG	NA
K0141406_1607	K0141406	FALSE	2016-07	Fingerprick	NEG	NA
K0151501_1412	K0151501	FALSE	2014-12	Fingerprick	NEG	NA
K0151501_1504	K0151501	FALSE	2015-04	Fingerprick	NEG	NA
K0151501_1512	K0151501	FALSE	2015-12	Fingerprick	NEG	NA
K0151501_1610	K0151501	FALSE	2016-10	Fingerprick	NEG	NA
K0151501_1611	K0151501	FALSE	2016-11	Fingerprick	NEG	NA
K0151502_1412	K0151502	FALSE	2014-12	Fingerprick	NEG	NA
K0151502_1504	K0151502	FALSE	2015-04	Fingerprick	NEG	NA
K0151502_1511	K0151502	FALSE	2015-11	Fingerprick	NEG	NA
K0151502_1512	K0151502	FALSE	2015-12	Fingerprick	NEG	NA
K0151502_1603	K0151502	FALSE	2016-03	Fingerprick	NEG	NA
K0151502_1607	K0151502	FALSE	2016-07	Fingerprick	NEG	NA
K0151502_1610	K0151502	FALSE	2016-10	Fingerprick	NEG	NA
K0151502_1611	K0151502	FALSE	2016-11	Fingerprick	NEG	NA
K0151502_1612	K0151502	FALSE	2016-12	Fingerprick	NEG	NA
K0151503_1412	K0151503	FALSE	2014-12	Fingerprick	POS	NA
K0151503_1504	K0151503	FALSE	2015-04	Fingerprick	NEG	NA
K0151503_1511	K0151503	FALSE	2015-11	Fingerprick	NEG	NA
K0151503_1512	K0151503	FALSE	2015-12	Fingerprick	NEG	NA
K0151503_1603	K0151503	FALSE	2016-03	Fingerprick	NEG	NA
K0151503_1607	K0151503	FALSE	2016-07	Fingerprick	NEG	NA
K0151503_1610	K0151503	FALSE	2016-10	Fingerprick	NEG	NA
K0151503_1611	K0151503	FALSE	2016-11	Fingerprick	NEG	NA
K0151503_1612	K0151503	FALSE	2016-12	Fingerprick	NEG	NA
K0151504_1504	K0151504	FALSE	2015-04	Fingerprick	NEG	NA
K0151504_1603	K0151504	FALSE	2016-03	Fingerprick	NEG	NA
K0151504_1610	K0151504	FALSE	2016-10	Fingerprick	NEG	NA
K0151504_1611	K0151504	FALSE	2016-11	Fingerprick	NEG	NA
K0151504_1612	K0151504	FALSE	2016-12	Fingerprick	NEG	NA
K0151505_1512	K0151505	FALSE	2015-12	Fingerprick	NEG	NA
K0151505_1603	K0151505	FALSE	2016-03	Fingerprick	NEG	NA
K0151505_1607	K0151505	FALSE	2016-07	Fingerprick	NEG	NA
K0151505_1610	K0151505	FALSE	2016-10	Fingerprick	NEG	NA
K0151505_1611	K0151505	FALSE	2016-11	Fingerprick	NEG	NA
K0151505_1612	K0151505	FALSE	2016-12	Fingerprick	NEG	NA
K0151506_1412	K0151506	FALSE	2014-12	Fingerprick	NEG	NA
K0151506_1512	K0151506	FALSE	2015-12	Fingerprick	NEG	NA
K0151506_1610	K0151506	FALSE	2016-10	Fingerprick	NEG	2016-10
K0151506_1611	K0151506	FALSE	2016-11	Venous blood	POS	2016-11
K0151506_1612	K0151506	FALSE	2016-12	Fingerprick	NEG	NA
K0151507_1512	K0151507	FALSE	2015-12	Fingerprick	NEG	NA
K0151507_1603	K0151507	FALSE	2016-03	Fingerprick	NEG	NA
K0151508_1412	K0151508	FALSE	2014-12	Fingerprick	POS	NA
K0151508_1504	K0151508	FALSE	2015-04	Fingerprick	NEG	NA
K0151508_1512	K0151508	FALSE	2015-12	Fingerprick	NEG	NA
K0151508_1603	K0151508	FALSE	2016-03	Fingerprick	NEG	NA
K0151508_1607	K0151508	FALSE	2016-07	Fingerprick	NEG	NA
K0151508_1610	K0151508	FALSE	2016-10	Fingerprick	NEG	NA
K0151508_1611	K0151508	FALSE	2016-11	Fingerprick	NEG	NA
K0151508_1612	K0151508	FALSE	2016-12	Fingerprick	POS	NA
K0151509_1412	K0151509	FALSE	2014-12	Fingerprick	NEG	NA
K0151509_1511	K0151509	FALSE	2015-11	Fingerprick	NEG	NA
K0151509_1512	K0151509	FALSE	2015-12	Fingerprick	NEG	NA
K0151509_1603	K0151509	FALSE	2016-03	Fingerprick	NEG	NA
K0151509_1607	K0151509	FALSE	2016-07	Fingerprick	NEG	NA
K0151509_1610	K0151509	FALSE	2016-10	Fingerprick	POS	2016-10
K0151509_1611	K0151509	FALSE	2016-11	Fingerprick	NEG	NA
K0151509_1612	K0151509	FALSE	2016-12	Fingerprick	NEG	NA
K0151510_1412	K0151510	FALSE	2014-12	Fingerprick	NEG	NA
K0151510_1511	K0151510	FALSE	2015-11	Fingerprick	NEG	NA
K0151510_1603	K0151510	FALSE	2016-03	Fingerprick	NEG	NA
K0151510_1610	K0151510	FALSE	2016-10	Fingerprick	NEG	NA
K0151510_1611	K0151510	FALSE	2016-11	Fingerprick	NEG	NA
K0151511_1412	K0151511	FALSE	2014-12	Fingerprick	NEG	NA
K0151511_1504	K0151511	FALSE	2015-04	Fingerprick	NEG	NA
K0151511_1511	K0151511	FALSE	2015-11	Fingerprick	NEG	NA
K0151511_1512	K0151511	FALSE	2015-12	Fingerprick	NEG	NA
K0151511_1607	K0151511	FALSE	2016-07	Fingerprick	NEG	NA
K0151511_1610	K0151511	FALSE	2016-10	Venous blood	POS	2016-10
K0151511_1611	K0151511	FALSE	2016-11	Fingerprick	NEG	NA
K0151511_1612	K0151511	FALSE	2016-12	Fingerprick	NEG	NA
K0151512_1412	K0151512	FALSE	2014-12	Fingerprick	POS	NA
K0151512_1504	K0151512	FALSE	2015-04	Fingerprick	NEG	NA
K0151512_1511	K0151512	FALSE	2015-11	Fingerprick	NEG	NA
K0151512_1603	K0151512	FALSE	2016-03	Fingerprick	NEG	NA
K0151512_1607	K0151512	FALSE	2016-07	Fingerprick	NEG	NA
K0151512_1610	K0151512	FALSE	2016-10	Fingerprick	NEG	NA
K0151512_1611	K0151512	FALSE	2016-11	Fingerprick	NEG	NA
K0151512_1612	K0151512	FALSE	2016-12	Fingerprick	NEG	NA
K0151513_1412	K0151513	FALSE	2014-12	Fingerprick	NEG	NA
K0151513_1603	K0151513	FALSE	2016-03	Fingerprick	NEG	NA
K0151514_1603	K0151514	FALSE	2016-03	Fingerprick	NEG	NA
K0151515_1412	K0151515	FALSE	2014-12	Fingerprick	NA	NA
K0151515_1512	K0151515	FALSE	2015-12	Fingerprick	NEG	NA
K0151515_1603	K0151515	FALSE	2016-03	Fingerprick	NEG	NA
K0151515_1607	K0151515	FALSE	2016-07	Fingerprick	NEG	NA
K0151515_1610	K0151515	FALSE	2016-10	Fingerprick	NEG	NA
K0151515_1611	K0151515	FALSE	2016-11	Fingerprick	NEG	NA
K0151515_1612	K0151515	FALSE	2016-12	Fingerprick	NEG	NA
K0151516_1412	K0151516	FALSE	2014-12	Fingerprick	NEG	NA
K0151516_1512	K0151516	FALSE	2015-12	Fingerprick	NEG	NA
K0151516_1607	K0151516	FALSE	2016-07	Fingerprick	NEG	NA
K0151516_1610	K0151516	FALSE	2016-10	Fingerprick	NEG	NA
K0151516_1611	K0151516	FALSE	2016-11	Fingerprick	NEG	NA
K0151518_1607	K0151518	FALSE	2016-07	Fingerprick	POS	NA
K0151518_1610	K0151518	FALSE	2016-10	Fingerprick	NEG	NA
K0151520_1603	K0151520	FALSE	2016-03	Fingerprick	NEG	NA
K0151520_1607	K0151520	FALSE	2016-07	Fingerprick	NEG	NA
K0151520_1610	K0151520	FALSE	2016-10	Fingerprick	NEG	NA
K0151520_1611	K0151520	FALSE	2016-11	Fingerprick	NEG	NA
K0151520_1612	K0151520	FALSE	2016-12	Fingerprick	NEG	NA
K0151521_1603	K0151521	FALSE	2016-03	Fingerprick	NEG	NA
K0151521_1607	K0151521	FALSE	2016-07	Fingerprick	NEG	NA
K0151521_1610	K0151521	FALSE	2016-10	Fingerprick	NEG	NA
K0151521_1611	K0151521	FALSE	2016-11	Fingerprick	NEG	NA
K0161601_1412	K0161601	FALSE	2014-12	Fingerprick	NEG	NA
K0161601_1506	K0161601	FALSE	2015-06	Fingerprick	NEG	NA
K0161601_1511	K0161601	FALSE	2015-11	Fingerprick	NEG	NA
K0161601_1603	K0161601	FALSE	2016-03	Fingerprick	NEG	NA
K0161601_1607	K0161601	FALSE	2016-07	Fingerprick	NEG	NA
K0161602_1607	K0161602	FALSE	2016-07	Fingerprick	NEG	NA
K0161602_1612	K0161602	FALSE	2016-12	Fingerprick	NEG	NA
K0161603_1412	K0161603	FALSE	2014-12	Fingerprick	NEG	NA
K0161603_1512	K0161603	FALSE	2015-12	Fingerprick	NEG	NA
K0161603_1612	K0161603	FALSE	2016-12	Fingerprick	NEG	NA
K0161604_1412	K0161604	FALSE	2014-12	Fingerprick	NEG	NA
K0161604_1512	K0161604	FALSE	2015-12	Fingerprick	NEG	NA
K0161604_1607	K0161604	FALSE	2016-07	Fingerprick	NEG	NA
K0161604_1612	K0161604	FALSE	2016-12	Fingerprick	NEG	NA
K0161605_1412	K0161605	FALSE	2014-12	Fingerprick	NEG	NA
K0161605_1603	K0161605	FALSE	2016-03	Fingerprick	NEG	NA
K0161605_1607	K0161605	FALSE	2016-07	Fingerprick	NEG	NA
K0161605_1612	K0161605	FALSE	2016-12	Fingerprick	NEG	NA
K0161607_1412	K0161607	FALSE	2014-12	Fingerprick	NEG	NA
K0161607_1512	K0161607	FALSE	2015-12	Fingerprick	NEG	NA
K0161607_1612	K0161607	FALSE	2016-12	Fingerprick	NEG	NA
K0161608_1603	K0161608	FALSE	2016-03	Fingerprick	NEG	NA
K0161609_1511	K0161609	FALSE	2015-11	Fingerprick	NEG	NA
K0161609_1603	K0161609	FALSE	2016-03	Fingerprick	NEG	NA
K0161609_1607	K0161609	FALSE	2016-07	Fingerprick	NEG	NA
K0161610_1412	K0161610	FALSE	2014-12	Fingerprick	NEG	NA
K0161610_1512	K0161610	FALSE	2015-12	Fingerprick	NEG	NA
K0161610_1607	K0161610	FALSE	2016-07	Fingerprick	POS	NA
K0161611_1511	K0161611	FALSE	2015-11	Fingerprick	NEG	NA
K0161611_1512	K0161611	FALSE	2015-12	Fingerprick	NEG	NA
K0161611_1603	K0161611	FALSE	2016-03	Fingerprick	NEG	NA
K0161611_1607	K0161611	FALSE	2016-07	Fingerprick	NEG	NA
K0161611_1612	K0161611	FALSE	2016-12	Fingerprick	NEG	NA
K0161612_1511	K0161612	FALSE	2015-11	Fingerprick	NEG	NA
K0161612_1512	K0161612	FALSE	2015-12	Fingerprick	NEG	NA
K0161612_1603	K0161612	FALSE	2016-03	Fingerprick	NEG	NA
K0161612_1612	K0161612	FALSE	2016-12	Fingerprick	NEG	NA
K0161613_1412	K0161613	FALSE	2014-12	Fingerprick	NEG	NA
K0161613_1512	K0161613	FALSE	2015-12	Fingerprick	NEG	NA
K0161613_1603	K0161613	FALSE	2016-03	Fingerprick	NEG	NA
K0161613_1607	K0161613	FALSE	2016-07	Fingerprick	NEG	NA
K0161613_1612	K0161613	FALSE	2016-12	Fingerprick	NEG	NA
K0161614_1412	K0161614	FALSE	2014-12	Fingerprick	NEG	NA
K0161614_1607	K0161614	FALSE	2016-07	Fingerprick	NEG	NA
K0161614_1612	K0161614	FALSE	2016-12	Fingerprick	NEG	NA
K0161615_1412	K0161615	FALSE	2014-12	Fingerprick	NEG	NA
K0161615_1511	K0161615	FALSE	2015-11	Fingerprick	NEG	NA
K0161615_1512	K0161615	FALSE	2015-12	Fingerprick	NEG	NA
K0161615_1603	K0161615	FALSE	2016-03	Fingerprick	NEG	NA
K0161615_1607	K0161615	FALSE	2016-07	Fingerprick	NEG	NA
K0161615_1612	K0161615	FALSE	2016-12	Fingerprick	NEG	NA
K0161617_1412	K0161617	FALSE	2014-12	Fingerprick	NEG	NA
K0161617_1512	K0161617	FALSE	2015-12	Fingerprick	NEG	NA
K0161617_1607	K0161617	FALSE	2016-07	Fingerprick	NEG	NA
K0161617_1612	K0161617	FALSE	2016-12	Fingerprick	NEG	NA
K0161618_1506	K0161618	FALSE	2015-06	Fingerprick	NEG	NA
K0161618_1511	K0161618	FALSE	2015-11	Fingerprick	NEG	NA
K0161618_1512	K0161618	FALSE	2015-12	Fingerprick	NEG	NA
K0161618_1612	K0161618	FALSE	2016-12	Fingerprick	NEG	NA
K0161619_1512	K0161619	FALSE	2015-12	Fingerprick	NEG	NA
K0161619_1607	K0161619	FALSE	2016-07	Fingerprick	NEG	NA
K0161619_1612	K0161619	FALSE	2016-12	Fingerprick	NEG	NA
K0161620_1603	K0161620	FALSE	2016-03	Fingerprick	NEG	NA
K0161620_1607	K0161620	FALSE	2016-07	Fingerprick	NEG	NA
K0161620_1612	K0161620	FALSE	2016-12	Fingerprick	NEG	NA
K0161621_1506	K0161621	FALSE	2015-06	Fingerprick	POS	NA
K0161621_1511	K0161621	FALSE	2015-11	Fingerprick	NEG	NA
K0161623_1412	K0161623	FALSE	2014-12	Fingerprick	POS	NA
K0161624_1412	K0161624	FALSE	2014-12	Fingerprick	NEG	NA
K0161624_1511	K0161624	FALSE	2015-11	Fingerprick	NA	NA
K0161624_1512	K0161624	FALSE	2015-12	Fingerprick	NEG	NA
K0161624_1603	K0161624	FALSE	2016-03	Fingerprick	NEG	NA
K0161624_1607	K0161624	FALSE	2016-07	Fingerprick	NEG	NA
K0161624_1612	K0161624	FALSE	2016-12	Fingerprick	NEG	NA
K0161625_1511	K0161625	FALSE	2015-11	Fingerprick	NEG	NA
K0161625_1512	K0161625	FALSE	2015-12	Fingerprick	NEG	NA
K0161625_1603	K0161625	FALSE	2016-03	Fingerprick	NEG	NA
K0161625_1612	K0161625	FALSE	2016-12	Fingerprick	NEG	NA
K0161626_1412	K0161626	FALSE	2014-12	Fingerprick	NEG	NA
K0161626_1511	K0161626	FALSE	2015-11	Fingerprick	NEG	NA
K0161626_1512	K0161626	FALSE	2015-12	Fingerprick	NEG	NA
K0161627_1603	K0161627	FALSE	2016-03	Fingerprick	NEG	NA
K0161627_1607	K0161627	FALSE	2016-07	Fingerprick	NEG	NA
K0161627_1612	K0161627	FALSE	2016-12	Fingerprick	NEG	NA
K0161628_1607	K0161628	FALSE	2016-07	Fingerprick	POS	NA
K0161628_1612	K0161628	FALSE	2016-12	Fingerprick	NEG	NA
K0161629_1603	K0161629	FALSE	2016-03	Fingerprick	NEG	NA
K0161629_1612	K0161629	FALSE	2016-12	Fingerprick	NEG	NA
K0161630_1612	K0161630	FALSE	2016-12	Fingerprick	NEG	NA
K0171701_1412	K0171701	FALSE	2014-12	Fingerprick	NEG	NA
K0171701_1512	K0171701	FALSE	2015-12	Fingerprick	NEG	NA
K0171701_1607	K0171701	FALSE	2016-07	Fingerprick	NEG	NA
K0171701_1610	K0171701	FALSE	2016-10	Fingerprick	NEG	NA
K0171701_1611	K0171701	FALSE	2016-11	Fingerprick	NEG	NA
K0171701_1612	K0171701	FALSE	2016-12	Fingerprick	NEG	NA
K0171702_1412	K0171702	FALSE	2014-12	Fingerprick	NEG	NA
K0171702_1506	K0171702	FALSE	2015-06	Fingerprick	NEG	NA
K0171702_1512	K0171702	FALSE	2015-12	Fingerprick	NEG	NA
K0171702_1607	K0171702	FALSE	2016-07	Fingerprick	NEG	NA
K0171702_1610	K0171702	FALSE	2016-10	Fingerprick	NEG	NA
K0171703_1412	K0171703	FALSE	2014-12	Fingerprick	NEG	NA
K0171703_1511	K0171703	FALSE	2015-11	Fingerprick	NEG	NA
K0171703_1512	K0171703	FALSE	2015-12	Fingerprick	NEG	NA
K0171703_1607	K0171703	FALSE	2016-07	Fingerprick	NEG	NA
K0171703_1610	K0171703	FALSE	2016-10	Fingerprick	NEG	NA
K0171703_1611	K0171703	FALSE	2016-11	Fingerprick	NEG	NA
K0171704_1412	K0171704	FALSE	2014-12	Fingerprick	NEG	NA
K0171704_1603	K0171704	FALSE	2016-03	Fingerprick	NEG	NA
K0171705_1412	K0171705	FALSE	2014-12	Fingerprick	NEG	NA
K0171705_1511	K0171705	FALSE	2015-11	Fingerprick	POS	NA
K0171705_1512	K0171705	FALSE	2015-12	Fingerprick	NEG	NA
K0171705_1603	K0171705	FALSE	2016-03	Fingerprick	NEG	NA
K0171705_1610	K0171705	FALSE	2016-10	Fingerprick	NEG	NA
K0171707_1412	K0171707	FALSE	2014-12	Fingerprick	POS	NA
K0171707_1512	K0171707	FALSE	2015-12	Fingerprick	NEG	NA
K0171707_1603	K0171707	FALSE	2016-03	Fingerprick	NEG	NA
K0171707_1610	K0171707	FALSE	2016-10	Fingerprick	NEG	NA
K0171708_1412	K0171708	FALSE	2014-12	Fingerprick	NEG	NA
K0171708_1506	K0171708	FALSE	2015-06	Fingerprick	NEG	NA
K0171708_1511	K0171708	FALSE	2015-11	Fingerprick	NEG	NA
K0171708_1512	K0171708	FALSE	2015-12	Fingerprick	NEG	NA
K0171708_1607	K0171708	FALSE	2016-07	Fingerprick	NEG	NA
K0171708_1610	K0171708	FALSE	2016-10	Fingerprick	NEG	NA
K0171709_1412	K0171709	FALSE	2014-12	Fingerprick	NEG	NA
K0171709_1603	K0171709	FALSE	2016-03	Fingerprick	NEG	NA
K0171709_1607	K0171709	FALSE	2016-07	Fingerprick	NEG	NA
K0171709_1610	K0171709	FALSE	2016-10	Fingerprick	NEG	NA
K0171709_1611	K0171709	FALSE	2016-11	Fingerprick	NEG	NA
K0171710_1412	K0171710	FALSE	2014-12	Fingerprick	NEG	NA
K0171710_1511	K0171710	FALSE	2015-11	Fingerprick	NEG	NA
K0171710_1512	K0171710	FALSE	2015-12	Fingerprick	NEG	NA
K0171710_1603	K0171710	FALSE	2016-03	Fingerprick	NEG	NA
K0171710_1607	K0171710	FALSE	2016-07	Fingerprick	NEG	NA
K0171710_1610	K0171710	FALSE	2016-10	Fingerprick	NEG	NA
K0171710_1611	K0171710	FALSE	2016-11	Fingerprick	NEG	NA
K0171711_1412	K0171711	FALSE	2014-12	Fingerprick	NA	NA
K0171711_1504	K0171711	FALSE	2015-04	Fingerprick	NEG	NA
K0171711_1512	K0171711	FALSE	2015-12	Fingerprick	NEG	NA
K0171711_1603	K0171711	FALSE	2016-03	Fingerprick	NEG	NA
K0171711_1611	K0171711	FALSE	2016-11	Fingerprick	POS	NA
K0171711_1612	K0171711	FALSE	2016-12	Fingerprick	NEG	NA
K0171712_1511	K0171712	FALSE	2015-11	Fingerprick	NEG	NA
K0171712_1512	K0171712	FALSE	2015-12	Fingerprick	NEG	NA
K0171712_1603	K0171712	FALSE	2016-03	Fingerprick	NEG	NA
K0171712_1612	K0171712	FALSE	2016-12	Fingerprick	NEG	NA
K0171713_1412	K0171713	FALSE	2014-12	Fingerprick	NEG	NA
K0171714_1412	K0171714	FALSE	2014-12	Fingerprick	NEG	NA
K0171714_1512	K0171714	FALSE	2015-12	Fingerprick	NEG	NA
K0171714_1603	K0171714	FALSE	2016-03	Fingerprick	NEG	NA
K0171714_1607	K0171714	FALSE	2016-07	Fingerprick	NEG	NA
K0171714_1610	K0171714	FALSE	2016-10	Fingerprick	NEG	NA
K0171714_1611	K0171714	FALSE	2016-11	Fingerprick	NEG	NA
K0171714_1612	K0171714	FALSE	2016-12	Fingerprick	NEG	NA
K0171715_1412	K0171715	FALSE	2014-12	Fingerprick	NEG	NA
K0171715_1512	K0171715	FALSE	2015-12	Fingerprick	NEG	NA
K0171715_1610	K0171715	FALSE	2016-10	Fingerprick	NEG	NA
K0171715_1611	K0171715	FALSE	2016-11	Fingerprick	NEG	NA
K0171716_1512	K0171716	FALSE	2015-12	Fingerprick	NEG	NA
K0171716_1610	K0171716	FALSE	2016-10	Fingerprick	NEG	NA
K0171716_1611	K0171716	FALSE	2016-11	Fingerprick	POS	NA
K0171716_1612	K0171716	TRUE	2016-12	Fingerprick	POS	NA
K0171716_1701	K0171716	TRUE	2017-01	Fingerprick	POS	NA
K0171716_1702	K0171716	TRUE	2017-02	Fingerprick	POS	NA
K0171716_1703	K0171716	TRUE	2017-03	Fingerprick	POS	NA
K0171717_1603	K0171717	FALSE	2016-03	Fingerprick	NEG	NA
K0171717_1607	K0171717	FALSE	2016-07	Fingerprick	NEG	NA
K0171717_1610	K0171717	FALSE	2016-10	Fingerprick	NEG	NA
K0171717_1611	K0171717	FALSE	2016-11	Fingerprick	NEG	NA
K0171717_1612	K0171717	FALSE	2016-12	Fingerprick	NEG	NA
K0171718_1412	K0171718	FALSE	2014-12	Fingerprick	POS	NA
K0171718_1512	K0171718	FALSE	2015-12	Fingerprick	NEG	NA
K0171718_1603	K0171718	FALSE	2016-03	Fingerprick	NEG	NA
K0171718_1607	K0171718	FALSE	2016-07	Fingerprick	NEG	NA
K0171718_1610	K0171718	FALSE	2016-10	Fingerprick	NEG	NA
K0171719_1412	K0171719	FALSE	2014-12	Fingerprick	NEG	NA
K0171719_1603	K0171719	FALSE	2016-03	Fingerprick	NEG	NA
K0171719_1607	K0171719	FALSE	2016-07	Fingerprick	NEG	NA
K0171719_1610	K0171719	FALSE	2016-10	Fingerprick	NEG	NA
K0171719_1611	K0171719	FALSE	2016-11	Fingerprick	POS	NA
K0171719_1612	K0171719	TRUE	2016-12	Fingerprick	POS	NA
K0171719_1701	K0171719	TRUE	2017-01	Fingerprick	POS	NA
K0171719_1702	K0171719	TRUE	2017-02	Fingerprick	NEG	NA
K0171719_1705	K0171719	TRUE	2017-05	Fingerprick	POS	NA
K0171720_1512	K0171720	FALSE	2015-12	Fingerprick	NEG	NA
K0171720_1603	K0171720	FALSE	2016-03	Fingerprick	NEG	NA
K0171720_1607	K0171720	FALSE	2016-07	Fingerprick	NEG	NA
K0171720_1610	K0171720	FALSE	2016-10	Fingerprick	POS	2016-10
K0171721_1412	K0171721	FALSE	2014-12	Fingerprick	NEG	NA
K0171721_1512	K0171721	FALSE	2015-12	Fingerprick	NEG	NA
K0171721_1603	K0171721	FALSE	2016-03	Fingerprick	NEG	NA
K0171721_1607	K0171721	FALSE	2016-07	Fingerprick	NEG	NA
K0171721_1610	K0171721	FALSE	2016-10	Fingerprick	NEG	NA
K0171721_1611	K0171721	FALSE	2016-11	Fingerprick	NEG	NA
K0171722_1412	K0171722	FALSE	2014-12	Fingerprick	NEG	NA
K0171722_1512	K0171722	FALSE	2015-12	Fingerprick	POS	NA
K0171722_1603	K0171722	FALSE	2016-03	Fingerprick	NEG	NA
K0171722_1607	K0171722	FALSE	2016-07	Fingerprick	NEG	NA
K0171722_1610	K0171722	FALSE	2016-10	Fingerprick	NEG	NA
K0171723_1412	K0171723	FALSE	2014-12	Fingerprick	POS	NA
K0171723_1512	K0171723	FALSE	2015-12	Fingerprick	NEG	NA
K0171723_1603	K0171723	FALSE	2016-03	Fingerprick	NEG	NA
K0171723_1607	K0171723	FALSE	2016-07	Fingerprick	NEG	NA
K0171723_1610	K0171723	FALSE	2016-10	Fingerprick	NEG	NA
K0171724_1412	K0171724	FALSE	2014-12	Fingerprick	NA	NA
K0171724_1512	K0171724	FALSE	2015-12	Fingerprick	NEG	NA
K0171724_1603	K0171724	FALSE	2016-03	Fingerprick	NEG	NA
K0171724_1610	K0171724	FALSE	2016-10	Fingerprick	NEG	NA
K0171724_1611	K0171724	FALSE	2016-11	Fingerprick	POS	NA
K0171725_1412	K0171725	FALSE	2014-12	Fingerprick	NEG	NA
K0171725_1504	K0171725	FALSE	2015-04	Fingerprick	NEG	NA
K0171725_1512	K0171725	FALSE	2015-12	Fingerprick	NEG	NA
K0171725_1603	K0171725	FALSE	2016-03	Fingerprick	NEG	NA
K0171725_1607	K0171725	FALSE	2016-07	Fingerprick	NEG	NA
K0171725_1610	K0171725	FALSE	2016-10	Fingerprick	NEG	NA
K0171725_1611	K0171725	FALSE	2016-11	Fingerprick	NEG	NA
K0171725_1612	K0171725	TRUE	2016-12	Fingerprick	POS	NA
K0171726_1412	K0171726	FALSE	2014-12	Fingerprick	NEG	NA
K0171726_1512	K0171726	FALSE	2015-12	Fingerprick	NEG	NA
K0171726_1603	K0171726	FALSE	2016-03	Fingerprick	NEG	NA
K0171726_1610	K0171726	FALSE	2016-10	Fingerprick	NEG	NA
K0171727_1412	K0171727	FALSE	2014-12	Fingerprick	NEG	NA
K0171727_1512	K0171727	FALSE	2015-12	Fingerprick	NEG	NA
K0171727_1603	K0171727	FALSE	2016-03	Fingerprick	NEG	NA
K0171727_1611	K0171727	FALSE	2016-11	Fingerprick	NEG	NA
K0171727_1612	K0171727	FALSE	2016-12	Fingerprick	NEG	NA
K0171728_1412	K0171728	FALSE	2014-12	Fingerprick	NEG	NA
K0171728_1512	K0171728	FALSE	2015-12	Fingerprick	POS	NA
K0171728_1605	K0171728	FALSE	2016-05	Fingerprick	POS	NA
K0171728_1610	K0171728	FALSE	2016-10	Fingerprick	NEG	NA
K0171728_1611	K0171728	FALSE	2016-11	Fingerprick	POS	NA
K0171728_1612	K0171728	TRUE	2016-12	Fingerprick	POS	NA
K0171729_1603	K0171729	FALSE	2016-03	Fingerprick	NEG	NA
K0171729_1610	K0171729	FALSE	2016-10	Fingerprick	NEG	NA
K0171729_1611	K0171729	FALSE	2016-11	Fingerprick	NEG	NA
K0171730_1412	K0171730	FALSE	2014-12	Fingerprick	NEG	NA
K0171730_1603	K0171730	FALSE	2016-03	Fingerprick	POS	NA
K0171730_1605	K0171730	FALSE	2016-05	Fingerprick	NEG	NA
K0171730_1607	K0171730	FALSE	2016-07	Fingerprick	POS	NA
K0171730_1610	K0171730	FALSE	2016-10	Fingerprick	POS	2016-10
K0171731_1612	K0171731	TRUE	2016-12	Fingerprick	POS	NA
K0171732_1412	K0171732	FALSE	2014-12	Fingerprick	NEG	NA
K0171732_1504	K0171732	FALSE	2015-04	Fingerprick	NEG	NA
K0171732_1506	K0171732	FALSE	2015-06	Fingerprick	NEG	NA
K0171732_1511	K0171732	FALSE	2015-11	Fingerprick	POS	NA
K0171732_1512	K0171732	FALSE	2015-12	Fingerprick	POS	NA
K0171732_1603	K0171732	FALSE	2016-03	Fingerprick	NEG	NA
K0171732_1605	K0171732	FALSE	2016-05	Fingerprick	NEG	NA
K0171732_1610	K0171732	FALSE	2016-10	Fingerprick	NEG	NA
K0171732_1611	K0171732	FALSE	2016-11	Fingerprick	POS	NA
K0171732_1612	K0171732	TRUE	2016-12	Fingerprick	POS	NA
K0171733_1603	K0171733	FALSE	2016-03	Fingerprick	NEG	NA
K0171736_1412	K0171736	FALSE	2014-12	Fingerprick	NEG	NA
K0171737_1512	K0171737	FALSE	2015-12	Fingerprick	NEG	NA
K0171737_1610	K0171737	FALSE	2016-10	Fingerprick	NEG	NA
K0171738_1412	K0171738	FALSE	2014-12	Fingerprick	POS	NA
K0171738_1506	K0171738	FALSE	2015-06	Fingerprick	NEG	NA
K0171739_1412	K0171739	FALSE	2014-12	Fingerprick	NA	NA
K0171740_1603	K0171740	FALSE	2016-03	Fingerprick	NEG	NA
K0171740_1610	K0171740	FALSE	2016-10	Fingerprick	NEG	NA
K0171740_1611	K0171740	FALSE	2016-11	Fingerprick	NEG	NA
K0171741_1603	K0171741	FALSE	2016-03	Fingerprick	NEG	NA
K0171741_1607	K0171741	FALSE	2016-07	Fingerprick	NEG	NA
K0171741_1610	K0171741	FALSE	2016-10	Fingerprick	NEG	NA
K0171742_1603	K0171742	FALSE	2016-03	Fingerprick	NEG	NA
K0171742_1607	K0171742	FALSE	2016-07	Fingerprick	NEG	2016-07
K0171742_1610	K0171742	FALSE	2016-10	Fingerprick	NEG	2016-10
K0171742_1611	K0171742	FALSE	2016-11	Fingerprick	NEG	2016-11
K0171742_1612	K0171742	TRUE	2016-12	Fingerprick	POS	NA
K0171742_1701	K0171742	TRUE	2017-01	Venous blood	POS	NA
K0171743_1603	K0171743	FALSE	2016-03	Fingerprick	NEG	NA
K0171743_1610	K0171743	FALSE	2016-10	Fingerprick	NEG	NA
K0171744_1603	K0171744	FALSE	2016-03	Fingerprick	NEG	NA
K0171744_1607	K0171744	FALSE	2016-07	Fingerprick	NEG	NA
K0171744_1610	K0171744	FALSE	2016-10	Fingerprick	NEG	NA
K0171744_1611	K0171744	FALSE	2016-11	Fingerprick	POS	NA
K0171744_1612	K0171744	FALSE	2016-12	Fingerprick	NEG	NA
K0171745_1603	K0171745	FALSE	2016-03	Fingerprick	NEG	NA
K0171745_1607	K0171745	FALSE	2016-07	Fingerprick	NEG	NA
K0171745_1610	K0171745	FALSE	2016-10	Fingerprick	NEG	NA
K0171745_1611	K0171745	FALSE	2016-11	Fingerprick	NEG	NA
K0171745_1612	K0171745	FALSE	2016-12	Fingerprick	NEG	NA
K0171747_1603	K0171747	FALSE	2016-03	Fingerprick	NEG	NA
K0171747_1610	K0171747	FALSE	2016-10	Fingerprick	NEG	NA
K0181801_1512	K0181801	FALSE	2015-12	Fingerprick	NEG	NA
K0181801_1603	K0181801	FALSE	2016-03	Fingerprick	NEG	NA
K0181801_1612	K0181801	FALSE	2016-12	Fingerprick	NEG	NA
K0181803_1512	K0181803	FALSE	2015-12	Fingerprick	NEG	NA
K0181803_1607	K0181803	FALSE	2016-07	Fingerprick	NEG	NA
K0181803_1612	K0181803	FALSE	2016-12	Fingerprick	NEG	NA
K0181804_1603	K0181804	FALSE	2016-03	Fingerprick	NEG	NA
K0181804_1612	K0181804	FALSE	2016-12	Fingerprick	NEG	NA
K0181807_1506	K0181807	FALSE	2015-06	Fingerprick	NEG	NA
K0181807_1512	K0181807	FALSE	2015-12	Fingerprick	NEG	NA
K0181807_1607	K0181807	FALSE	2016-07	Fingerprick	NEG	NA
K0181808_1412	K0181808	FALSE	2014-12	Fingerprick	NA	NA
K0181808_1506	K0181808	FALSE	2015-06	Fingerprick	NEG	NA
K0181808_1512	K0181808	FALSE	2015-12	Fingerprick	NEG	NA
K0181808_1607	K0181808	FALSE	2016-07	Fingerprick	NEG	NA
K0181809_1512	K0181809	FALSE	2015-12	Fingerprick	POS	NA
K0181809_1603	K0181809	FALSE	2016-03	Fingerprick	NEG	NA
K0181809_1605	K0181809	FALSE	2016-05	Fingerprick	NEG	NA
K0181809_1607	K0181809	FALSE	2016-07	Fingerprick	NEG	NA
K0181810_1412	K0181810	FALSE	2014-12	Fingerprick	POS	NA
K0181810_1504	K0181810	FALSE	2015-04	Fingerprick	NEG	NA
K0181810_1512	K0181810	FALSE	2015-12	Fingerprick	NEG	NA
K0181810_1612	K0181810	TRUE	2016-12	Fingerprick	POS	NA
K0181810_1705	K0181810	TRUE	2017-05	Venous blood	POS	NA
K0181811_1412	K0181811	FALSE	2014-12	Fingerprick	NEG	NA
K0181811_1504	K0181811	FALSE	2015-04	Fingerprick	NEG	NA
K0181811_1607	K0181811	FALSE	2016-07	Fingerprick	NEG	NA
K0181812_1512	K0181812	FALSE	2015-12	Fingerprick	NEG	NA
K0181813_1412	K0181813	FALSE	2014-12	Fingerprick	NEG	NA
K0181813_1504	K0181813	FALSE	2015-04	Fingerprick	NEG	NA
K0181813_1603	K0181813	FALSE	2016-03	Fingerprick	NEG	NA
K0181813_1607	K0181813	FALSE	2016-07	Fingerprick	NEG	NA
K0181813_1612	K0181813	FALSE	2016-12	Fingerprick	NEG	NA
K0181814_1412	K0181814	FALSE	2014-12	Fingerprick	NEG	NA
K0181814_1603	K0181814	FALSE	2016-03	Fingerprick	NEG	NA
K0181814_1607	K0181814	FALSE	2016-07	Fingerprick	NEG	NA
K0181814_1612	K0181814	FALSE	2016-12	Fingerprick	NEG	NA
K0181815_1412	K0181815	FALSE	2014-12	Fingerprick	NEG	NA
K0181815_1511	K0181815	FALSE	2015-11	Fingerprick	NEG	NA
K0181815_1512	K0181815	FALSE	2015-12	Fingerprick	NEG	NA
K0181815_1603	K0181815	FALSE	2016-03	Fingerprick	NEG	NA
K0181815_1612	K0181815	FALSE	2016-12	Fingerprick	NEG	NA
K0181816_1412	K0181816	FALSE	2014-12	Fingerprick	NEG	NA
K0181816_1504	K0181816	FALSE	2015-04	Fingerprick	NEG	NA
K0181816_1512	K0181816	FALSE	2015-12	Fingerprick	NEG	NA
K0181816_1603	K0181816	FALSE	2016-03	Fingerprick	NEG	NA
K0181816_1607	K0181816	FALSE	2016-07	Fingerprick	NEG	NA
K0181816_1612	K0181816	FALSE	2016-12	Fingerprick	NEG	NA
K0181817_1607	K0181817	FALSE	2016-07	Fingerprick	NEG	NA
K0181817_1612	K0181817	FALSE	2016-12	Fingerprick	NEG	NA
K0181818_1603	K0181818	FALSE	2016-03	Fingerprick	NEG	NA
K0181818_1612	K0181818	FALSE	2016-12	Fingerprick	NEG	NA
K0181819_1607	K0181819	FALSE	2016-07	Fingerprick	NEG	NA
K0181819_1612	K0181819	FALSE	2016-12	Fingerprick	NEG	NA
K0191901_1412	K0191901	FALSE	2014-12	Fingerprick	NEG	NA
K0191901_1512	K0191901	FALSE	2015-12	Fingerprick	NEG	NA
K0191901_1603	K0191901	FALSE	2016-03	Fingerprick	NEG	NA
K0191901_1607	K0191901	FALSE	2016-07	Fingerprick	NEG	NA
K0191901_1610	K0191901	FALSE	2016-10	Fingerprick	NEG	NA
K0191901_1611	K0191901	FALSE	2016-11	Fingerprick	NEG	NA
K0191901_1612	K0191901	FALSE	2016-12	Fingerprick	NEG	NA
K0191903_1412	K0191903	FALSE	2014-12	Fingerprick	NEG	NA
K0191903_1512	K0191903	FALSE	2015-12	Fingerprick	NEG	NA
K0191903_1603	K0191903	FALSE	2016-03	Fingerprick	NEG	NA
K0191903_1607	K0191903	FALSE	2016-07	Fingerprick	NEG	NA
K0191903_1610	K0191903	FALSE	2016-10	Fingerprick	NEG	NA
K0191903_1611	K0191903	FALSE	2016-11	Fingerprick	NEG	NA
K0191903_1612	K0191903	FALSE	2016-12	Fingerprick	NEG	NA
K0191904_1511	K0191904	FALSE	2015-11	Fingerprick	NEG	NA
K0191904_1512	K0191904	FALSE	2015-12	Fingerprick	NEG	NA
K0191904_1603	K0191904	FALSE	2016-03	Fingerprick	NEG	NA
K0191904_1607	K0191904	FALSE	2016-07	Fingerprick	NEG	NA
K0191904_1610	K0191904	FALSE	2016-10	Fingerprick	NEG	NA
K0191905_1412	K0191905	FALSE	2014-12	Fingerprick	NEG	NA
K0191905_1511	K0191905	FALSE	2015-11	Fingerprick	NEG	NA
K0191905_1512	K0191905	FALSE	2015-12	Fingerprick	NEG	NA
K0191905_1603	K0191905	FALSE	2016-03	Fingerprick	NEG	NA
K0191905_1607	K0191905	FALSE	2016-07	Fingerprick	NEG	NA
K0191905_1610	K0191905	FALSE	2016-10	Fingerprick	NEG	NA
K0191905_1612	K0191905	FALSE	2016-12	Fingerprick	NEG	NA
K0191906_1412	K0191906	FALSE	2014-12	Fingerprick	NEG	NA
K0191906_1512	K0191906	FALSE	2015-12	Fingerprick	NEG	NA
K0191906_1603	K0191906	FALSE	2016-03	Fingerprick	NEG	NA
K0191906_1607	K0191906	FALSE	2016-07	Fingerprick	NEG	NA
K0191906_1610	K0191906	FALSE	2016-10	Fingerprick	NEG	NA
K0191907_1412	K0191907	FALSE	2014-12	Fingerprick	NEG	NA
K0191907_1511	K0191907	FALSE	2015-11	Fingerprick	POS	NA
K0191907_1512	K0191907	FALSE	2015-12	Fingerprick	NEG	NA
K0191907_1603	K0191907	FALSE	2016-03	Fingerprick	NEG	NA
K0191907_1607	K0191907	FALSE	2016-07	Fingerprick	NEG	NA
K0191907_1610	K0191907	FALSE	2016-10	Fingerprick	POS	2016-10
K0191909_1610	K0191909	FALSE	2016-10	Fingerprick	NEG	NA
K0191909_1612	K0191909	FALSE	2016-12	Fingerprick	NEG	NA
K0191912_1412	K0191912	FALSE	2014-12	Fingerprick	NEG	NA
K0191912_1506	K0191912	FALSE	2015-06	Fingerprick	NEG	NA
K0191912_1512	K0191912	FALSE	2015-12	Fingerprick	NEG	NA
K0191912_1607	K0191912	FALSE	2016-07	Fingerprick	NEG	NA
K0191912_1612	K0191912	FALSE	2016-12	Fingerprick	NEG	NA
K0191913_1412	K0191913	FALSE	2014-12	Fingerprick	NEG	NA
K0191913_1603	K0191913	FALSE	2016-03	Fingerprick	NEG	NA
K0191913_1610	K0191913	FALSE	2016-10	Fingerprick	NEG	NA
K0191914_1603	K0191914	FALSE	2016-03	Fingerprick	NEG	NA
K0191914_1610	K0191914	FALSE	2016-10	Fingerprick	NEG	NA
K0191914_1611	K0191914	FALSE	2016-11	Fingerprick	NEG	NA
K0191914_1612	K0191914	FALSE	2016-12	Fingerprick	NEG	NA
K0191915_1603	K0191915	FALSE	2016-03	Fingerprick	NEG	NA
K0191915_1607	K0191915	FALSE	2016-07	Fingerprick	NEG	NA
K0191915_1610	K0191915	FALSE	2016-10	Fingerprick	POS	2016-10
K0191915_1611	K0191915	FALSE	2016-11	Fingerprick	NEG	NA
K0191915_1612	K0191915	FALSE	2016-12	Fingerprick	NEG	NA
K0202001_1607	K0202001	FALSE	2016-07	Fingerprick	NEG	NA
K0202002_1412	K0202002	FALSE	2014-12	Fingerprick	NEG	NA
K0202002_1512	K0202002	FALSE	2015-12	Fingerprick	POS	NA
K0202002_1603	K0202002	FALSE	2016-03	Fingerprick	NEG	NA
K0202002_1605	K0202002	FALSE	2016-05	Fingerprick	NEG	NA
K0202002_1607	K0202002	FALSE	2016-07	Fingerprick	NEG	NA
K0202002_1612	K0202002	FALSE	2016-12	Fingerprick	NEG	NA
K0202003_1412	K0202003	FALSE	2014-12	Fingerprick	NEG	NA
K0202003_1504	K0202003	FALSE	2015-04	Fingerprick	POS	NA
K0202003_1506	K0202003	FALSE	2015-06	Fingerprick	NEG	NA
K0202003_1607	K0202003	FALSE	2016-07	Fingerprick	NEG	NA
K0202004_1412	K0202004	FALSE	2014-12	Fingerprick	NEG	NA
K0202005_1412	K0202005	FALSE	2014-12	Fingerprick	NEG	NA
K0202005_1504	K0202005	FALSE	2015-04	Fingerprick	NEG	NA
K0202006_1412	K0202006	FALSE	2014-12	Fingerprick	NEG	NA
K0202006_1504	K0202006	FALSE	2015-04	Fingerprick	NEG	NA
K0202006_1512	K0202006	FALSE	2015-12	Fingerprick	NEG	NA
K0202006_1603	K0202006	FALSE	2016-03	Fingerprick	NEG	NA
K0202007_1412	K0202007	FALSE	2014-12	Fingerprick	NEG	NA
K0202007_1504	K0202007	FALSE	2015-04	Fingerprick	NEG	NA
K0202007_1607	K0202007	FALSE	2016-07	Fingerprick	NEG	NA
K0202008_1512	K0202008	FALSE	2015-12	Fingerprick	POS	NA
K0202008_1605	K0202008	FALSE	2016-05	Fingerprick	POS	NA
K0202009_1512	K0202009	FALSE	2015-12	Fingerprick	NEG	NA
K0202010_1607	K0202010	FALSE	2016-07	Fingerprick	POS	NA
K0202011_1412	K0202011	FALSE	2014-12	Fingerprick	NEG	NA
K0202012_1412	K0202012	FALSE	2014-12	Fingerprick	NEG	NA
K0202012_1511	K0202012	FALSE	2015-11	Fingerprick	NEG	NA
K0202012_1512	K0202012	FALSE	2015-12	Fingerprick	NEG	NA
K0202012_1607	K0202012	FALSE	2016-07	Fingerprick	NEG	NA
K0202013_1412	K0202013	FALSE	2014-12	Fingerprick	NEG	NA
K0202013_1504	K0202013	FALSE	2015-04	Fingerprick	NEG	NA
K0202013_1512	K0202013	FALSE	2015-12	Fingerprick	NEG	NA
K0202013_1603	K0202013	FALSE	2016-03	Fingerprick	NEG	NA
K0202014_1412	K0202014	FALSE	2014-12	Fingerprick	NEG	NA
K0202015_1412	K0202015	FALSE	2014-12	Fingerprick	NEG	NA
K0202015_1504	K0202015	FALSE	2015-04	Fingerprick	NEG	NA
K0202017_1412	K0202017	FALSE	2014-12	Fingerprick	NEG	NA
K0202017_1511	K0202017	FALSE	2015-11	Fingerprick	NEG	NA
K0202017_1603	K0202017	FALSE	2016-03	Fingerprick	NEG	NA
K0202018_1603	K0202018	FALSE	2016-03	Fingerprick	NEG	NA
K0202018_1607	K0202018	FALSE	2016-07	Fingerprick	NEG	NA
K0202018_1612	K0202018	FALSE	2016-12	Fingerprick	NEG	NA
K0202019_1603	K0202019	FALSE	2016-03	Fingerprick	NEG	NA
K0202019_1612	K0202019	FALSE	2016-12	Fingerprick	NEG	NA
K0212101_1504	K0212101	FALSE	2015-04	Fingerprick	NEG	NA
K0212102_1512	K0212102	FALSE	2015-12	Fingerprick	POS	NA
K0212102_1610	K0212102	FALSE	2016-10	Fingerprick	NEG	NA
K0212103_1412	K0212103	FALSE	2014-12	Fingerprick	POS	NA
K0212103_1504	K0212103	FALSE	2015-04	Fingerprick	NEG	NA
K0212103_1506	K0212103	FALSE	2015-06	Fingerprick	NEG	NA
K0212103_1603	K0212103	FALSE	2016-03	Fingerprick	NEG	NA
K0212103_1607	K0212103	FALSE	2016-07	Fingerprick	NEG	NA
K0212103_1610	K0212103	FALSE	2016-10	Fingerprick	NEG	NA
K0212103_1611	K0212103	FALSE	2016-11	Fingerprick	POS	NA
K0212104_1511	K0212104	FALSE	2015-11	Fingerprick	NEG	NA
K0212104_1512	K0212104	FALSE	2015-12	Fingerprick	NEG	NA
K0212106_1412	K0212106	FALSE	2014-12	Fingerprick	NEG	NA
K0212106_1603	K0212106	FALSE	2016-03	Fingerprick	NEG	NA
K0212106_1607	K0212106	FALSE	2016-07	Fingerprick	NEG	NA
K0212106_1610	K0212106	FALSE	2016-10	Fingerprick	NEG	NA
K0212106_1611	K0212106	FALSE	2016-11	Fingerprick	POS	2016-11
K0212106_1612	K0212106	FALSE	2016-12	Fingerprick	NEG	NA
K0212107_1504	K0212107	FALSE	2015-04	Fingerprick	NEG	NA
K0212107_1511	K0212107	FALSE	2015-11	Fingerprick	NEG	NA
K0212107_1512	K0212107	FALSE	2015-12	Fingerprick	NEG	NA
K0212108_1603	K0212108	FALSE	2016-03	Fingerprick	NEG	NA
K0212108_1607	K0212108	FALSE	2016-07	Fingerprick	NEG	NA
K0212108_1611	K0212108	FALSE	2016-11	Fingerprick	NEG	NA
K0212109_1504	K0212109	FALSE	2015-04	Fingerprick	POS	NA
K0212109_1506	K0212109	FALSE	2015-06	Fingerprick	POS	NA
K0212109_1603	K0212109	FALSE	2016-03	Fingerprick	NEG	NA
K0212109_1607	K0212109	FALSE	2016-07	Fingerprick	NEG	NA
K0212109_1610	K0212109	FALSE	2016-10	Fingerprick	NEG	NA
K0212110_1412	K0212110	FALSE	2014-12	Fingerprick	NEG	NA
K0212110_1512	K0212110	FALSE	2015-12	Fingerprick	POS	NA
K0212110_1603	K0212110	FALSE	2016-03	Fingerprick	NEG	NA
K0212110_1610	K0212110	FALSE	2016-10	Fingerprick	NEG	NA
K0212110_1611	K0212110	FALSE	2016-11	Fingerprick	NEG	NA
K0212110_1612	K0212110	FALSE	2016-12	Fingerprick	NEG	NA
K0212111_1603	K0212111	FALSE	2016-03	Fingerprick	NEG	NA
K0212111_1610	K0212111	FALSE	2016-10	Fingerprick	NEG	NA
K0212112_1603	K0212112	FALSE	2016-03	Fingerprick	NEG	NA
K0212112_1610	K0212112	FALSE	2016-10	Fingerprick	NEG	NA
K0212112_1611	K0212112	FALSE	2016-11	Fingerprick	NEG	NA
K0212112_1612	K0212112	FALSE	2016-12	Fingerprick	NEG	NA
K0212205_1603	K0212205	FALSE	2016-03	Fingerprick	POS	NA
K0222201_1412	K0222201	FALSE	2014-12	Fingerprick	NEG	NA
K0222201_1512	K0222201	FALSE	2015-12	Fingerprick	NEG	NA
K0222201_1603	K0222201	FALSE	2016-03	Fingerprick	NEG	NA
K0222201_1607	K0222201	FALSE	2016-07	Fingerprick	NEG	NA
K0222201_1612	K0222201	FALSE	2016-12	Venous blood	NEG	NA
K0222202_1412	K0222202	FALSE	2014-12	Fingerprick	NEG	NA
K0222202_1504	K0222202	FALSE	2015-04	Fingerprick	POS	NA
K0222202_1506	K0222202	FALSE	2015-06	Fingerprick	NEG	NA
K0222202_1607	K0222202	FALSE	2016-07	Fingerprick	NEG	NA
K0222202_1612	K0222202	FALSE	2016-12	Fingerprick	NEG	NA
K0222203_1412	K0222203	FALSE	2014-12	Fingerprick	NEG	NA
K0222203_1504	K0222203	FALSE	2015-04	Fingerprick	NEG	NA
K0222203_1603	K0222203	FALSE	2016-03	Fingerprick	NEG	NA
K0222203_1607	K0222203	FALSE	2016-07	Fingerprick	NEG	NA
K0222203_1612	K0222203	FALSE	2016-12	Fingerprick	NEG	NA
K0222204_1504	K0222204	FALSE	2015-04	Fingerprick	POS	NA
K0222204_1506	K0222204	FALSE	2015-06	Fingerprick	POS	NA
K0222204_1607	K0222204	FALSE	2016-07	Fingerprick	NEG	NA
K0222205_1511	K0222205	FALSE	2015-11	Fingerprick	NEG	NA
K0222205_1512	K0222205	FALSE	2015-12	Fingerprick	NEG	NA
K0222205_1612	K0222205	FALSE	2016-12	Fingerprick	NEG	NA
K0222206_1412	K0222206	FALSE	2014-12	Fingerprick	NEG	NA
K0222206_1504	K0222206	FALSE	2015-04	Fingerprick	NEG	NA
K0222206_1506	K0222206	FALSE	2015-06	Fingerprick	NEG	NA
K0222206_1511	K0222206	FALSE	2015-11	Fingerprick	NEG	NA
K0222206_1512	K0222206	FALSE	2015-12	Fingerprick	NEG	NA
K0222206_1603	K0222206	FALSE	2016-03	Fingerprick	NEG	NA
K0222206_1607	K0222206	FALSE	2016-07	Fingerprick	NEG	NA
K0222206_1612	K0222206	FALSE	2016-12	Fingerprick	NEG	NA
K0222207_1412	K0222207	FALSE	2014-12	Fingerprick	NEG	NA
K0222207_1607	K0222207	FALSE	2016-07	Fingerprick	NEG	NA
K0222208_1511	K0222208	FALSE	2015-11	Fingerprick	NEG	NA
K0222208_1512	K0222208	FALSE	2015-12	Fingerprick	NEG	NA
K0222208_1607	K0222208	FALSE	2016-07	Fingerprick	NEG	NA
K0222208_1611	K0222208	FALSE	2016-11	Venous blood	POS	NA
K0222208_1612	K0222208	FALSE	2016-12	Fingerprick	NEG	NA
K0222209_1412	K0222209	FALSE	2014-12	Fingerprick	NEG	NA
K0222209_1504	K0222209	FALSE	2015-04	Fingerprick	NEG	NA
K0222209_1512	K0222209	FALSE	2015-12	Fingerprick	NEG	NA
K0222209_1603	K0222209	FALSE	2016-03	Fingerprick	NEG	NA
K0222209_1607	K0222209	FALSE	2016-07	Fingerprick	NEG	NA
K0222209_1612	K0222209	FALSE	2016-12	Fingerprick	NEG	NA
K0222211_1412	K0222211	FALSE	2014-12	Fingerprick	NEG	NA
K0222211_1511	K0222211	FALSE	2015-11	Fingerprick	NA	NA
K0222211_1512	K0222211	FALSE	2015-12	Fingerprick	NEG	NA
K0222211_1603	K0222211	FALSE	2016-03	Fingerprick	NEG	NA
K0222211_1607	K0222211	FALSE	2016-07	Fingerprick	NEG	NA
K0222211_1612	K0222211	FALSE	2016-12	Fingerprick	NEG	NA
K0222212_1412	K0222212	FALSE	2014-12	Fingerprick	NEG	NA
K0222212_1504	K0222212	FALSE	2015-04	Fingerprick	NEG	NA
K0222212_1512	K0222212	FALSE	2015-12	Fingerprick	NEG	NA
K0222212_1603	K0222212	FALSE	2016-03	Fingerprick	NEG	NA
K0222212_1612	K0222212	FALSE	2016-12	Fingerprick	NEG	NA
K0222213_1412	K0222213	FALSE	2014-12	Fingerprick	NEG	NA
K0222213_1504	K0222213	FALSE	2015-04	Fingerprick	POS	NA
K0222213_1506	K0222213	FALSE	2015-06	Fingerprick	NEG	NA
K0222213_1512	K0222213	FALSE	2015-12	Fingerprick	NEG	NA
K0222213_1603	K0222213	FALSE	2016-03	Fingerprick	NEG	NA
K0222213_1607	K0222213	FALSE	2016-07	Fingerprick	NEG	NA
K0222213_1612	K0222213	TRUE	2016-12	Venous blood	POS	NA
K0222213_1701	K0222213	TRUE	2017-01	Venous blood	POS	NA
K0222213_1702	K0222213	TRUE	2017-02	Venous blood	POS	NA
K0222213_1705	K0222213	TRUE	2017-05	Fingerprick	POS	NA
K0222214_1412	K0222214	FALSE	2014-12	Fingerprick	NEG	NA
K0222214_1504	K0222214	FALSE	2015-04	Fingerprick	NEG	NA
K0222214_1511	K0222214	FALSE	2015-11	Fingerprick	NEG	NA
K0222214_1512	K0222214	FALSE	2015-12	Fingerprick	NEG	NA
K0222214_1603	K0222214	FALSE	2016-03	Fingerprick	NEG	NA
K0222214_1607	K0222214	FALSE	2016-07	Fingerprick	NEG	NA
K0222214_1612	K0222214	FALSE	2016-12	Fingerprick	NEG	NA
K0222215_1512	K0222215	FALSE	2015-12	Fingerprick	NEG	NA
K0222216_1612	K0222216	FALSE	2016-12	Fingerprick	NEG	NA
K0222315_1412	K0222315	FALSE	2014-12	Fingerprick	NEG	NA
K0222315_1504	K0222315	FALSE	2015-04	Fingerprick	NEG	NA
K0222315_1511	K0222315	FALSE	2015-11	Fingerprick	POS	NA
K0222315_1512	K0222315	FALSE	2015-12	Fingerprick	NEG	NA
K0222315_1605	K0222315	FALSE	2016-05	Fingerprick	NEG	NA
K0222315_1607	K0222315	FALSE	2016-07	Fingerprick	NEG	NA
K0232403_1610	K0232403	FALSE	2016-10	Fingerprick	NEG	NA
K0232403_1612	K0232403	FALSE	2016-12	Fingerprick	POS	NA
K0232404_1504	K0232404	FALSE	2015-04	Fingerprick	NEG	NA
K0232404_1512	K0232404	FALSE	2015-12	Fingerprick	NEG	NA
K0232404_1603	K0232404	FALSE	2016-03	Fingerprick	NEG	NA
K0232405_1511	K0232405	FALSE	2015-11	Fingerprick	NEG	NA
K0232405_1512	K0232405	FALSE	2015-12	Fingerprick	NEG	NA
K0232405_1603	K0232405	FALSE	2016-03	Fingerprick	NEG	NA
K0232405_1610	K0232405	FALSE	2016-10	Fingerprick	NEG	NA
K0232405_1611	K0232405	FALSE	2016-11	Fingerprick	NEG	NA
K0232406_1506	K0232406	FALSE	2015-06	Fingerprick	NEG	NA
K0232406_1603	K0232406	FALSE	2016-03	Fingerprick	NEG	NA
K0232406_1610	K0232406	FALSE	2016-10	Fingerprick	NEG	NA
K0232408_1412	K0232408	FALSE	2014-12	Fingerprick	NEG	NA
K0232408_1512	K0232408	FALSE	2015-12	Fingerprick	NEG	NA
K0232408_1603	K0232408	FALSE	2016-03	Fingerprick	NEG	NA
K0232409_1412	K0232409	FALSE	2014-12	Fingerprick	NEG	NA
K0232409_1504	K0232409	FALSE	2015-04	Fingerprick	NEG	NA
K0232409_1511	K0232409	FALSE	2015-11	Fingerprick	NEG	NA
K0232409_1512	K0232409	FALSE	2015-12	Fingerprick	NEG	NA
K0232409_1610	K0232409	FALSE	2016-10	Fingerprick	NEG	NA
K0232409_1612	K0232409	FALSE	2016-12	Fingerprick	NEG	NA
K0232410_1610	K0232410	FALSE	2016-10	Fingerprick	NEG	NA
K0232411_1607	K0232411	FALSE	2016-07	Fingerprick	NEG	NA
K0232411_1610	K0232411	FALSE	2016-10	Fingerprick	NEG	NA
K0232411_1612	K0232411	FALSE	2016-12	Fingerprick	NEG	NA
K0232412_1607	K0232412	FALSE	2016-07	Fingerprick	NEG	NA
K0232412_1610	K0232412	FALSE	2016-10	Fingerprick	NEG	NA
K0232412_1612	K0232412	TRUE	2016-12	Venous blood	POS	NA
K0232412_1701	K0232412	TRUE	2017-01	Venous blood	POS	NA
K0232412_1703	K0232412	TRUE	2017-03	Venous blood	POS	NA
K0232412_1704	K0232412	TRUE	2017-04	Venous blood	POS	NA
K0232412_1705	K0232412	TRUE	2017-05	Venous blood	POS	NA
K0232413_1610	K0232413	FALSE	2016-10	Fingerprick	NEG	NA
K0232413_1612	K0232413	FALSE	2016-12	Fingerprick	NEG	NA
K0232414_1610	K0232414	FALSE	2016-10	Fingerprick	NEG	NA
K0242501_1412	K0242501	FALSE	2014-12	Fingerprick	NEG	NA
K0242502_1511	K0242502	FALSE	2015-11	Fingerprick	NEG	NA
K0242502_1512	K0242502	FALSE	2015-12	Fingerprick	NEG	NA
K0242502_1603	K0242502	FALSE	2016-03	Fingerprick	NEG	NA
K0242502_1612	K0242502	FALSE	2016-12	Fingerprick	NEG	NA
K0242504_1412	K0242504	FALSE	2014-12	Fingerprick	NEG	NA
K0242504_1504	K0242504	FALSE	2015-04	Fingerprick	NEG	NA
K0242504_1511	K0242504	FALSE	2015-11	Fingerprick	NEG	NA
K0242504_1512	K0242504	FALSE	2015-12	Fingerprick	NEG	NA
K0242504_1603	K0242504	FALSE	2016-03	Fingerprick	NEG	NA
K0242504_1607	K0242504	FALSE	2016-07	Fingerprick	NEG	NA
K0242504_1612	K0242504	FALSE	2016-12	Fingerprick	NEG	NA
K0242505_1504	K0242505	FALSE	2015-04	Fingerprick	NEG	NA
K0242505_1511	K0242505	FALSE	2015-11	Fingerprick	NEG	NA
K0242505_1607	K0242505	FALSE	2016-07	Fingerprick	NEG	NA
K0242505_1612	K0242505	FALSE	2016-12	Fingerprick	NEG	NA
K0242506_1412	K0242506	FALSE	2014-12	Fingerprick	NEG	NA
K0242506_1504	K0242506	FALSE	2015-04	Fingerprick	NEG	NA
K0242506_1512	K0242506	FALSE	2015-12	Fingerprick	NEG	NA
K0242506_1607	K0242506	FALSE	2016-07	Fingerprick	NEG	NA
K0242506_1612	K0242506	FALSE	2016-12	Fingerprick	NEG	NA
K0242507_1412	K0242507	FALSE	2014-12	Fingerprick	POS	NA
K0242507_1504	K0242507	FALSE	2015-04	Fingerprick	NEG	NA
K0242507_1506	K0242507	FALSE	2015-06	Fingerprick	POS	NA
K0242507_1512	K0242507	FALSE	2015-12	Fingerprick	NEG	NA
K0242507_1603	K0242507	FALSE	2016-03	Fingerprick	NEG	NA
K0242507_1612	K0242507	FALSE	2016-12	Fingerprick	NEG	NA
K0242508_1412	K0242508	FALSE	2014-12	Fingerprick	POS	NA
K0242508_1512	K0242508	FALSE	2015-12	Fingerprick	POS	NA
K0242508_1603	K0242508	FALSE	2016-03	Fingerprick	NEG	NA
K0242508_1605	K0242508	FALSE	2016-05	Fingerprick	POS	NA
K0242508_1607	K0242508	FALSE	2016-07	Venous blood	POS	2016-07
K0242508_1612	K0242508	FALSE	2016-12	Fingerprick	NEG	NA
K0242509_1412	K0242509	FALSE	2014-12	Fingerprick	NEG	NA
K0242509_1504	K0242509	FALSE	2015-04	Fingerprick	NEG	NA
K0242509_1511	K0242509	FALSE	2015-11	Fingerprick	NEG	NA
K0242509_1512	K0242509	FALSE	2015-12	Fingerprick	NEG	NA
K0242509_1607	K0242509	FALSE	2016-07	Fingerprick	NEG	NA
K0242509_1612	K0242509	FALSE	2016-12	Fingerprick	NEG	NA
K0242510_1412	K0242510	FALSE	2014-12	Fingerprick	NEG	NA
K0242510_1504	K0242510	FALSE	2015-04	Fingerprick	NEG	NA
K0242510_1511	K0242510	FALSE	2015-11	Fingerprick	NEG	NA
K0242510_1512	K0242510	FALSE	2015-12	Fingerprick	NEG	NA
K0242510_1612	K0242510	FALSE	2016-12	Fingerprick	NEG	NA
K0242511_1412	K0242511	FALSE	2014-12	Fingerprick	NEG	NA
K0242512_1607	K0242512	FALSE	2016-07	Fingerprick	POS	NA
K0242512_1612	K0242512	FALSE	2016-12	Fingerprick	NEG	NA
K0242513_1511	K0242513	FALSE	2015-11	Fingerprick	NEG	NA
K0242513_1603	K0242513	FALSE	2016-03	Fingerprick	NEG	NA
K0242513_1607	K0242513	FALSE	2016-07	Fingerprick	NEG	NA
K0242514_1607	K0242514	FALSE	2016-07	Fingerprick	NEG	NA
K0242515_1412	K0242515	FALSE	2014-12	Fingerprick	POS	NA
K0242515_1504	K0242515	FALSE	2015-04	Fingerprick	NEG	NA
K0242515_1511	K0242515	FALSE	2015-11	Fingerprick	NEG	NA
K0242515_1512	K0242515	FALSE	2015-12	Fingerprick	NEG	NA
K0242515_1603	K0242515	FALSE	2016-03	Fingerprick	NEG	NA
K0242515_1607	K0242515	FALSE	2016-07	Fingerprick	NEG	NA
K0242516_1412	K0242516	FALSE	2014-12	Fingerprick	NEG	NA
K0242516_1607	K0242516	FALSE	2016-07	Fingerprick	NEG	NA
K0242517_1412	K0242517	FALSE	2014-12	Fingerprick	NEG	NA
K0242517_1607	K0242517	FALSE	2016-07	Fingerprick	NEG	NA
K0242517_1612	K0242517	FALSE	2016-12	Fingerprick	NEG	NA
K0242518_1412	K0242518	FALSE	2014-12	Fingerprick	NEG	NA
K0242519_1612	K0242519	FALSE	2016-12	Fingerprick	NEG	NA
K0242520_1603	K0242520	FALSE	2016-03	Fingerprick	NEG	NA
K0242520_1612	K0242520	FALSE	2016-12	Fingerprick	NEG	NA
K0252601_1412	K0252601	FALSE	2014-12	Fingerprick	NEG	NA
K0252602_1412	K0252602	FALSE	2014-12	Fingerprick	NEG	NA
K0252602_1511	K0252602	FALSE	2015-11	Fingerprick	NEG	NA
K0252602_1512	K0252602	FALSE	2015-12	Fingerprick	NEG	NA
K0252602_1603	K0252602	FALSE	2016-03	Fingerprick	NEG	NA
K0252602_1607	K0252602	FALSE	2016-07	Fingerprick	NEG	NA
K0252603_1412	K0252603	FALSE	2014-12	Fingerprick	NEG	NA
K0252603_1603	K0252603	FALSE	2016-03	Fingerprick	NEG	NA
K0252603_1607	K0252603	FALSE	2016-07	Fingerprick	NEG	NA
K0252603_1612	K0252603	FALSE	2016-12	Fingerprick	NEG	NA
K0252604_1512	K0252604	FALSE	2015-12	Fingerprick	NEG	NA
K0252604_1603	K0252604	FALSE	2016-03	Fingerprick	NEG	NA
K0252604_1607	K0252604	FALSE	2016-07	Fingerprick	NEG	NA
K0252604_1611	K0252604	FALSE	2016-11	Fingerprick	NEG	NA
K0252604_1612	K0252604	FALSE	2016-12	Fingerprick	NEG	NA
K0252606_1603	K0252606	FALSE	2016-03	Fingerprick	NEG	NA
K0252607_1512	K0252607	FALSE	2015-12	Fingerprick	NEG	NA
K0252607_1607	K0252607	FALSE	2016-07	Fingerprick	POS	NA
K0252607_1611	K0252607	FALSE	2016-11	Fingerprick	NEG	NA
K0252607_1612	K0252607	FALSE	2016-12	Fingerprick	NEG	NA
K0252608_1412	K0252608	FALSE	2014-12	Fingerprick	NEG	NA
K0252608_1512	K0252608	FALSE	2015-12	Fingerprick	NEG	NA
K0252608_1603	K0252608	FALSE	2016-03	Fingerprick	NEG	NA
K0252608_1607	K0252608	FALSE	2016-07	Fingerprick	NEG	NA
K0252611_1412	K0252611	FALSE	2014-12	Fingerprick	NEG	NA
K0252611_1512	K0252611	FALSE	2015-12	Fingerprick	NEG	NA
K0252611_1603	K0252611	FALSE	2016-03	Fingerprick	NEG	NA
K0252611_1607	K0252611	FALSE	2016-07	Fingerprick	NEG	NA
K0252611_1611	K0252611	FALSE	2016-11	Fingerprick	NEG	NA
K0252611_1612	K0252611	FALSE	2016-12	Fingerprick	NEG	NA
K0252612_1412	K0252612	FALSE	2014-12	Fingerprick	NEG	NA
K0252612_1506	K0252612	FALSE	2015-06	Fingerprick	NEG	NA
K0252612_1511	K0252612	FALSE	2015-11	Fingerprick	NEG	NA
K0252612_1512	K0252612	FALSE	2015-12	Fingerprick	NEG	NA
K0252612_1603	K0252612	FALSE	2016-03	Fingerprick	NEG	NA
K0252612_1607	K0252612	FALSE	2016-07	Fingerprick	NEG	NA
K0252612_1610	K0252612	FALSE	2016-10	Fingerprick	NEG	NA
K0252613_1412	K0252613	FALSE	2014-12	Fingerprick	NEG	NA
K0252613_1511	K0252613	FALSE	2015-11	Fingerprick	POS	NA
K0252613_1512	K0252613	FALSE	2015-12	Fingerprick	NEG	NA
K0252613_1603	K0252613	FALSE	2016-03	Fingerprick	NEG	NA
K0252613_1607	K0252613	FALSE	2016-07	Fingerprick	NEG	NA
K0252614_1603	K0252614	FALSE	2016-03	Fingerprick	NEG	NA
K0252614_1607	K0252614	FALSE	2016-07	Fingerprick	NEG	NA
K0252614_1610	K0252614	FALSE	2016-10	Fingerprick	NEG	NA
K0252615_1512	K0252615	FALSE	2015-12	Fingerprick	NEG	NA
K0252618_1412	K0252618	FALSE	2014-12	Fingerprick	NEG	NA
K0252618_1512	K0252618	FALSE	2015-12	Fingerprick	NEG	NA
K0252618_1603	K0252618	FALSE	2016-03	Fingerprick	NEG	NA
K0252618_1607	K0252618	FALSE	2016-07	Fingerprick	NEG	NA
K0252618_1610	K0252618	FALSE	2016-10	Fingerprick	NEG	NA
K0252618_1611	K0252618	FALSE	2016-11	Fingerprick	NEG	NA
K0252618_1612	K0252618	FALSE	2016-12	Fingerprick	NEG	NA
K0252619_1412	K0252619	FALSE	2014-12	Fingerprick	NEG	NA
K0252619_1512	K0252619	FALSE	2015-12	Fingerprick	NEG	NA
K0252619_1603	K0252619	FALSE	2016-03	Fingerprick	NEG	NA
K0252619_1607	K0252619	FALSE	2016-07	Fingerprick	NEG	NA
K0252619_1610	K0252619	FALSE	2016-10	Fingerprick	NEG	NA
K0252619_1611	K0252619	FALSE	2016-11	Fingerprick	POS	NA
K0252619_1612	K0252619	FALSE	2016-12	Fingerprick	NEG	NA
K0252620_1512	K0252620	FALSE	2015-12	Fingerprick	NEG	NA
K0252620_1603	K0252620	FALSE	2016-03	Fingerprick	NEG	NA
K0252620_1610	K0252620	FALSE	2016-10	Fingerprick	NEG	NA
K0252620_1612	K0252620	FALSE	2016-12	Fingerprick	NEG	NA
K0252621_1607	K0252621	FALSE	2016-07	Fingerprick	NEG	NA
K0252621_1612	K0252621	FALSE	2016-12	Fingerprick	NEG	NA
K0252622_1603	K0252622	FALSE	2016-03	Fingerprick	NEG	NA
K0252622_1607	K0252622	FALSE	2016-07	Fingerprick	NEG	NA
K0252622_1610	K0252622	FALSE	2016-10	Fingerprick	NEG	NA
K0252622_1611	K0252622	FALSE	2016-11	Fingerprick	NEG	NA
K0252622_1612	K0252622	FALSE	2016-12	Fingerprick	NEG	NA
K0252623_1603	K0252623	FALSE	2016-03	Fingerprick	NEG	NA
K0252623_1607	K0252623	FALSE	2016-07	Fingerprick	NEG	NA
K0252623_1610	K0252623	FALSE	2016-10	Fingerprick	NEG	NA
K0252623_1611	K0252623	FALSE	2016-11	Fingerprick	NEG	NA
K0252623_1612	K0252623	FALSE	2016-12	Fingerprick	NEG	NA
K0252701_1412	K0252701	FALSE	2014-12	Fingerprick	NEG	NA
K0252701_1511	K0252701	FALSE	2015-11	Fingerprick	NEG	NA
K0252701_1512	K0252701	FALSE	2015-12	Fingerprick	NEG	NA
K0252701_1603	K0252701	FALSE	2016-03	Fingerprick	NEG	NA
K0252701_1607	K0252701	FALSE	2016-07	Fingerprick	NEG	NA
K0252701_1610	K0252701	FALSE	2016-10	Fingerprick	NEG	NA
K0252701_1612	K0252701	FALSE	2016-12	Fingerprick	NEG	NA
K0252702_1412	K0252702	FALSE	2014-12	Fingerprick	NEG	NA
K0252702_1512	K0252702	FALSE	2015-12	Fingerprick	NEG	NA
K0252702_1603	K0252702	FALSE	2016-03	Fingerprick	NEG	NA
K0252702_1607	K0252702	FALSE	2016-07	Fingerprick	NEG	NA
K0252702_1610	K0252702	FALSE	2016-10	Fingerprick	NEG	NA
K0252702_1611	K0252702	FALSE	2016-11	Fingerprick	NEG	NA
K0252702_1612	K0252702	FALSE	2016-12	Fingerprick	NEG	NA
K0252703_1412	K0252703	FALSE	2014-12	Fingerprick	NEG	NA
K0252703_1511	K0252703	FALSE	2015-11	Fingerprick	NA	NA
K0252703_1605	K0252703	FALSE	2016-05	Fingerprick	NEG	NA
K0252703_1607	K0252703	FALSE	2016-07	Fingerprick	NEG	NA
K0252703_1610	K0252703	FALSE	2016-10	Fingerprick	NEG	NA
K0252703_1611	K0252703	FALSE	2016-11	Fingerprick	NEG	NA
K0252703_1612	K0252703	FALSE	2016-12	Fingerprick	NEG	NA
K0252704_1412	K0252704	FALSE	2014-12	Fingerprick	NEG	NA
K0252704_1511	K0252704	FALSE	2015-11	Fingerprick	NEG	NA
K0252704_1512	K0252704	FALSE	2015-12	Fingerprick	NEG	NA
K0252704_1603	K0252704	FALSE	2016-03	Fingerprick	NEG	NA
K0252704_1610	K0252704	FALSE	2016-10	Fingerprick	NEG	NA
K0252705_1511	K0252705	FALSE	2015-11	Fingerprick	NEG	NA
K0252705_1512	K0252705	FALSE	2015-12	Fingerprick	NEG	NA
K0252705_1603	K0252705	FALSE	2016-03	Fingerprick	NEG	NA
K0252705_1607	K0252705	FALSE	2016-07	Fingerprick	NEG	NA
K0252705_1611	K0252705	FALSE	2016-11	Fingerprick	NEG	NA
K0252706_1412	K0252706	FALSE	2014-12	Fingerprick	NEG	NA
K0252706_1506	K0252706	FALSE	2015-06	Fingerprick	POS	NA
K0252706_1512	K0252706	FALSE	2015-12	Fingerprick	NEG	NA
K0252706_1607	K0252706	FALSE	2016-07	Fingerprick	NEG	NA
K0252706_1610	K0252706	FALSE	2016-10	Fingerprick	NEG	NA
K0252706_1611	K0252706	FALSE	2016-11	Fingerprick	NEG	NA
K0252707_1412	K0252707	FALSE	2014-12	Fingerprick	NEG	NA
K0252707_1511	K0252707	FALSE	2015-11	Fingerprick	NA	NA
K0252707_1607	K0252707	FALSE	2016-07	Fingerprick	NEG	NA
K0252707_1610	K0252707	FALSE	2016-10	Fingerprick	NEG	NA
K0252707_1612	K0252707	FALSE	2016-12	Fingerprick	NEG	NA
K0252708_1412	K0252708	FALSE	2014-12	Fingerprick	NEG	NA
K0252708_1511	K0252708	FALSE	2015-11	Fingerprick	NEG	NA
K0252708_1512	K0252708	FALSE	2015-12	Fingerprick	NEG	NA
K0252708_1603	K0252708	FALSE	2016-03	Fingerprick	NEG	NA
K0252708_1611	K0252708	FALSE	2016-11	Fingerprick	NEG	NA
K0252708_1612	K0252708	FALSE	2016-12	Fingerprick	NEG	NA
K0252709_1412	K0252709	FALSE	2014-12	Fingerprick	NEG	NA
K0252709_1511	K0252709	FALSE	2015-11	Fingerprick	NEG	NA
K0252709_1512	K0252709	FALSE	2015-12	Fingerprick	NEG	NA
K0252709_1603	K0252709	FALSE	2016-03	Fingerprick	NEG	NA
K0252709_1607	K0252709	FALSE	2016-07	Fingerprick	NEG	NA
K0252709_1612	K0252709	FALSE	2016-12	Fingerprick	NEG	NA
K0252710_1412	K0252710	FALSE	2014-12	Fingerprick	NEG	NA
K0252710_1511	K0252710	FALSE	2015-11	Fingerprick	NEG	NA
K0252710_1512	K0252710	FALSE	2015-12	Fingerprick	NEG	NA
K0252710_1603	K0252710	FALSE	2016-03	Fingerprick	NEG	NA
K0252710_1607	K0252710	FALSE	2016-07	Fingerprick	NEG	NA
K0252710_1610	K0252710	FALSE	2016-10	Fingerprick	NEG	NA
K0252711_1412	K0252711	FALSE	2014-12	Fingerprick	NEG	NA
K0252711_1512	K0252711	FALSE	2015-12	Fingerprick	NEG	NA
K0252711_1603	K0252711	FALSE	2016-03	Fingerprick	NEG	NA
K0252711_1610	K0252711	FALSE	2016-10	Fingerprick	NEG	NA
K0252712_1412	K0252712	FALSE	2014-12	Fingerprick	NEG	NA
K0252712_1511	K0252712	FALSE	2015-11	Fingerprick	NEG	NA
K0252712_1512	K0252712	FALSE	2015-12	Fingerprick	NEG	NA
K0252712_1603	K0252712	FALSE	2016-03	Fingerprick	NEG	NA
K0252712_1607	K0252712	FALSE	2016-07	Fingerprick	NEG	NA
K0252712_1610	K0252712	FALSE	2016-10	Fingerprick	NEG	NA
K0252712_1612	K0252712	FALSE	2016-12	Fingerprick	NEG	NA
K0252713_1511	K0252713	FALSE	2015-11	Fingerprick	NEG	NA
K0252713_1512	K0252713	FALSE	2015-12	Fingerprick	POS	NA
K0252713_1607	K0252713	FALSE	2016-07	Fingerprick	NEG	NA
K0252713_1611	K0252713	FALSE	2016-11	Fingerprick	NEG	NA
K0252713_1612	K0252713	FALSE	2016-12	Fingerprick	NEG	NA
K0252714_1412	K0252714	FALSE	2014-12	Fingerprick	NEG	NA
K0252714_1512	K0252714	FALSE	2015-12	Fingerprick	NEG	NA
K0252714_1603	K0252714	FALSE	2016-03	Fingerprick	NEG	NA
K0252714_1607	K0252714	FALSE	2016-07	Fingerprick	NEG	NA
K0252714_1611	K0252714	FALSE	2016-11	Fingerprick	NEG	NA
K0252714_1612	K0252714	FALSE	2016-12	Fingerprick	NEG	NA
K0252715_1412	K0252715	FALSE	2014-12	Fingerprick	NEG	NA
K0252715_1506	K0252715	FALSE	2015-06	Fingerprick	NEG	NA
K0252715_1512	K0252715	FALSE	2015-12	Fingerprick	NEG	NA
K0252715_1603	K0252715	FALSE	2016-03	Fingerprick	NEG	NA
K0252715_1607	K0252715	FALSE	2016-07	Fingerprick	NEG	NA
K0252715_1611	K0252715	FALSE	2016-11	Fingerprick	NEG	NA
K0252715_1612	K0252715	FALSE	2016-12	Fingerprick	NEG	NA
K0252717_1412	K0252717	FALSE	2014-12	Fingerprick	NEG	NA
K0252717_1511	K0252717	FALSE	2015-11	Fingerprick	POS	NA
K0252717_1512	K0252717	FALSE	2015-12	Fingerprick	POS	NA
K0252717_1603	K0252717	FALSE	2016-03	Fingerprick	NEG	NA
K0252717_1605	K0252717	FALSE	2016-05	Fingerprick	NEG	NA
K0252718_1412	K0252718	FALSE	2014-12	Fingerprick	NEG	NA
K0252718_1511	K0252718	FALSE	2015-11	Fingerprick	NEG	NA
K0252718_1512	K0252718	FALSE	2015-12	Fingerprick	NEG	NA
K0252718_1603	K0252718	FALSE	2016-03	Fingerprick	NEG	NA
K0252718_1607	K0252718	FALSE	2016-07	Fingerprick	NEG	NA
K0252718_1610	K0252718	FALSE	2016-10	Fingerprick	NEG	NA
K0252718_1611	K0252718	FALSE	2016-11	Fingerprick	NEG	NA
K0252719_1412	K0252719	FALSE	2014-12	Fingerprick	NEG	NA
K0252719_1512	K0252719	FALSE	2015-12	Fingerprick	NEG	NA
K0252719_1603	K0252719	FALSE	2016-03	Fingerprick	NEG	NA
K0252719_1607	K0252719	FALSE	2016-07	Fingerprick	NEG	NA
K0252719_1612	K0252719	FALSE	2016-12	Fingerprick	NEG	NA
K0252720_1412	K0252720	FALSE	2014-12	Fingerprick	NEG	NA
K0252720_1511	K0252720	FALSE	2015-11	Fingerprick	NEG	NA
K0252720_1512	K0252720	FALSE	2015-12	Fingerprick	NEG	NA
K0252720_1603	K0252720	FALSE	2016-03	Fingerprick	NEG	NA
K0252720_1607	K0252720	FALSE	2016-07	Fingerprick	NEG	NA
K0252720_1610	K0252720	FALSE	2016-10	Fingerprick	NEG	NA
K0252720_1611	K0252720	FALSE	2016-11	Fingerprick	NEG	NA
K0252720_1612	K0252720	FALSE	2016-12	Fingerprick	NEG	NA
K0252721_1412	K0252721	FALSE	2014-12	Fingerprick	NEG	NA
K0252721_1511	K0252721	FALSE	2015-11	Fingerprick	NEG	NA
K0252721_1512	K0252721	FALSE	2015-12	Fingerprick	NEG	NA
K0252721_1603	K0252721	FALSE	2016-03	Fingerprick	NEG	NA
K0252721_1607	K0252721	FALSE	2016-07	Fingerprick	NEG	NA
K0252721_1610	K0252721	FALSE	2016-10	Fingerprick	NEG	NA
K0252721_1611	K0252721	FALSE	2016-11	Fingerprick	NEG	NA
K0252721_1612	K0252721	FALSE	2016-12	Fingerprick	NEG	NA
K0252722_1412	K0252722	FALSE	2014-12	Fingerprick	NEG	NA
K0252722_1504	K0252722	FALSE	2015-04	Fingerprick	NEG	NA
K0252722_1512	K0252722	FALSE	2015-12	Fingerprick	NEG	NA
K0252722_1603	K0252722	FALSE	2016-03	Fingerprick	NEG	NA
K0252722_1610	K0252722	FALSE	2016-10	Fingerprick	NEG	NA
K0252723_1412	K0252723	FALSE	2014-12	Fingerprick	NEG	NA
K0252723_1504	K0252723	FALSE	2015-04	Fingerprick	NEG	NA
K0252723_1511	K0252723	FALSE	2015-11	Fingerprick	NEG	NA
K0252723_1512	K0252723	FALSE	2015-12	Fingerprick	NEG	NA
K0252723_1603	K0252723	FALSE	2016-03	Fingerprick	NEG	NA
K0252723_1607	K0252723	FALSE	2016-07	Fingerprick	NEG	NA
K0252723_1611	K0252723	FALSE	2016-11	Fingerprick	NEG	NA
K0252723_1612	K0252723	FALSE	2016-12	Fingerprick	NEG	NA
K0252724_1412	K0252724	FALSE	2014-12	Fingerprick	POS	NA
K0252724_1511	K0252724	FALSE	2015-11	Fingerprick	NEG	NA
K0252724_1607	K0252724	FALSE	2016-07	Fingerprick	NEG	NA
K0252724_1612	K0252724	FALSE	2016-12	Fingerprick	NEG	NA
K0252725_1412	K0252725	FALSE	2014-12	Fingerprick	NEG	NA
K0252725_1504	K0252725	FALSE	2015-04	Fingerprick	NEG	NA
K0252725_1511	K0252725	FALSE	2015-11	Fingerprick	NEG	NA
K0252725_1512	K0252725	FALSE	2015-12	Fingerprick	NEG	NA
K0252725_1603	K0252725	FALSE	2016-03	Fingerprick	NEG	NA
K0252725_1607	K0252725	FALSE	2016-07	Fingerprick	NEG	NA
K0252725_1611	K0252725	FALSE	2016-11	Fingerprick	NEG	NA
K0252725_1612	K0252725	FALSE	2016-12	Fingerprick	NEG	NA
K0252726_1412	K0252726	FALSE	2014-12	Fingerprick	NEG	NA
K0252726_1511	K0252726	FALSE	2015-11	Fingerprick	NEG	NA
K0252726_1512	K0252726	FALSE	2015-12	Fingerprick	NEG	NA
K0252726_1603	K0252726	FALSE	2016-03	Fingerprick	NEG	NA
K0252726_1607	K0252726	FALSE	2016-07	Fingerprick	NEG	NA
K0252726_1610	K0252726	FALSE	2016-10	Fingerprick	NEG	NA
K0252726_1611	K0252726	FALSE	2016-11	Fingerprick	NEG	NA
K0252727_1603	K0252727	FALSE	2016-03	Fingerprick	NEG	NA
K0252727_1607	K0252727	FALSE	2016-07	Fingerprick	NEG	NA
K0252727_1610	K0252727	FALSE	2016-10	Fingerprick	NEG	NA
K0252727_1611	K0252727	FALSE	2016-11	Fingerprick	NEG	NA
K0252728_1603	K0252728	FALSE	2016-03	Fingerprick	NEG	NA
K0252728_1607	K0252728	FALSE	2016-07	Fingerprick	NEG	NA
K0252728_1610	K0252728	FALSE	2016-10	Fingerprick	NEG	NA
K0252728_1612	K0252728	FALSE	2016-12	Fingerprick	NEG	NA
K0252801_1412	K0252801	FALSE	2014-12	Fingerprick	POS	NA
K0252801_1506	K0252801	FALSE	2015-06	Fingerprick	NEG	NA
K0252801_1511	K0252801	FALSE	2015-11	Fingerprick	NEG	NA
K0252801_1603	K0252801	FALSE	2016-03	Fingerprick	NEG	NA
K0252801_1610	K0252801	FALSE	2016-10	Fingerprick	NEG	NA
K0252802_1412	K0252802	FALSE	2014-12	Fingerprick	NEG	NA
K0252802_1512	K0252802	FALSE	2015-12	Fingerprick	NEG	NA
K0252802_1603	K0252802	FALSE	2016-03	Fingerprick	NEG	NA
K0252802_1607	K0252802	FALSE	2016-07	Fingerprick	NEG	NA
K0252802_1610	K0252802	FALSE	2016-10	Fingerprick	NEG	NA
K0252802_1611	K0252802	FALSE	2016-11	Fingerprick	NEG	NA
K0252802_1612	K0252802	FALSE	2016-12	Fingerprick	NEG	NA
K0252803_1412	K0252803	FALSE	2014-12	Fingerprick	POS	NA
K0252803_1511	K0252803	FALSE	2015-11	Fingerprick	NEG	NA
K0252803_1512	K0252803	FALSE	2015-12	Fingerprick	NEG	NA
K0252803_1603	K0252803	FALSE	2016-03	Fingerprick	NEG	NA
K0252803_1610	K0252803	FALSE	2016-10	Fingerprick	NEG	NA
K0252803_1611	K0252803	FALSE	2016-11	Fingerprick	NEG	NA
K0252803_1612	K0252803	FALSE	2016-12	Fingerprick	NEG	NA
K0252805_1412	K0252805	FALSE	2014-12	Fingerprick	NEG	NA
K0252805_1506	K0252805	FALSE	2015-06	Fingerprick	POS	NA
K0252805_1512	K0252805	FALSE	2015-12	Fingerprick	NEG	NA
K0252805_1610	K0252805	FALSE	2016-10	Fingerprick	NEG	NA
K0252805_1612	K0252805	FALSE	2016-12	Fingerprick	NEG	NA
K0252806_1412	K0252806	FALSE	2014-12	Fingerprick	NEG	NA
K0252806_1512	K0252806	FALSE	2015-12	Fingerprick	NEG	NA
K0252806_1603	K0252806	FALSE	2016-03	Fingerprick	NEG	NA
K0252806_1607	K0252806	FALSE	2016-07	Fingerprick	NEG	NA
K0252806_1611	K0252806	FALSE	2016-11	Fingerprick	NEG	NA
K0252806_1612	K0252806	FALSE	2016-12	Fingerprick	NEG	NA
K0252807_1412	K0252807	FALSE	2014-12	Fingerprick	NEG	NA
K0252807_1512	K0252807	FALSE	2015-12	Fingerprick	NEG	NA
K0252807_1603	K0252807	FALSE	2016-03	Fingerprick	NEG	NA
K0252807_1607	K0252807	FALSE	2016-07	Fingerprick	NEG	NA
K0252807_1611	K0252807	FALSE	2016-11	Fingerprick	NEG	NA
K0252807_1612	K0252807	FALSE	2016-12	Fingerprick	NEG	NA
K0252808_1412	K0252808	FALSE	2014-12	Fingerprick	NEG	NA
K0252808_1511	K0252808	FALSE	2015-11	Fingerprick	NEG	NA
K0252808_1512	K0252808	FALSE	2015-12	Fingerprick	NEG	NA
K0252808_1603	K0252808	FALSE	2016-03	Fingerprick	NEG	NA
K0252808_1607	K0252808	FALSE	2016-07	Fingerprick	POS	NA
K0252808_1610	K0252808	FALSE	2016-10	Fingerprick	NEG	2016-10
K0252808_1611	K0252808	FALSE	2016-11	Venous blood	POS	2016-11
K0252808_1612	K0252808	TRUE	2016-12	Venous blood	POS	NA
K0252808_1701	K0252808	TRUE	2017-01	Fingerprick	POS	NA
K0252808_1702	K0252808	TRUE	2017-02	Fingerprick	POS	NA
K0252809_1412	K0252809	FALSE	2014-12	Fingerprick	NEG	NA
K0252809_1512	K0252809	FALSE	2015-12	Fingerprick	NEG	NA
K0252809_1603	K0252809	FALSE	2016-03	Fingerprick	NEG	NA
K0252809_1607	K0252809	FALSE	2016-07	Fingerprick	NEG	NA
K0252810_1412	K0252810	FALSE	2014-12	Fingerprick	POS	NA
K0252810_1512	K0252810	FALSE	2015-12	Fingerprick	NEG	NA
K0252810_1603	K0252810	FALSE	2016-03	Fingerprick	NEG	NA
K0252810_1611	K0252810	FALSE	2016-11	Fingerprick	NEG	NA
K0252812_1412	K0252812	FALSE	2014-12	Fingerprick	NEG	NA
K0252812_1512	K0252812	FALSE	2015-12	Fingerprick	NEG	NA
K0252812_1603	K0252812	FALSE	2016-03	Fingerprick	NEG	NA
K0252812_1610	K0252812	FALSE	2016-10	Fingerprick	NEG	NA
K0252812_1611	K0252812	FALSE	2016-11	Fingerprick	NEG	NA
K0252813_1412	K0252813	FALSE	2014-12	Fingerprick	NEG	NA
K0252814_1412	K0252814	FALSE	2014-12	Fingerprick	NEG	NA
K0252814_1610	K0252814	FALSE	2016-10	Fingerprick	NEG	NA
K0252815_1412	K0252815	FALSE	2014-12	Fingerprick	NEG	NA
K0252815_1504	K0252815	FALSE	2015-04	Fingerprick	POS	NA
K0252815_1603	K0252815	FALSE	2016-03	Fingerprick	NEG	NA
K0252815_1610	K0252815	FALSE	2016-10	Fingerprick	NEG	NA
K0252815_1611	K0252815	FALSE	2016-11	Fingerprick	NEG	NA
K0252816_1412	K0252816	FALSE	2014-12	Fingerprick	NEG	NA
K0252816_1511	K0252816	FALSE	2015-11	Fingerprick	NEG	NA
K0252817_1603	K0252817	FALSE	2016-03	Fingerprick	NEG	NA
K0252819_1512	K0252819	FALSE	2015-12	Fingerprick	NEG	NA
K0252819_1603	K0252819	FALSE	2016-03	Fingerprick	NEG	NA
K0252819_1611	K0252819	FALSE	2016-11	Fingerprick	NEG	NA
K0252819_1612	K0252819	FALSE	2016-12	Fingerprick	NEG	NA
K0252820_1511	K0252820	FALSE	2015-11	Fingerprick	NEG	NA
K0252821_1603	K0252821	FALSE	2016-03	Fingerprick	NEG	NA
K0252821_1607	K0252821	FALSE	2016-07	Fingerprick	NEG	NA
K0252822_1412	K0252822	FALSE	2014-12	Fingerprick	NEG	NA
K0252822_1607	K0252822	FALSE	2016-07	Fingerprick	NEG	NA
K0252822_1611	K0252822	FALSE	2016-11	Fingerprick	NEG	NA
K0252822_1612	K0252822	FALSE	2016-12	Fingerprick	NEG	NA
K0252823_1412	K0252823	FALSE	2014-12	Fingerprick	NEG	NA
K0252823_1511	K0252823	FALSE	2015-11	Fingerprick	NEG	NA
K0252823_1512	K0252823	FALSE	2015-12	Fingerprick	NEG	NA
K0252823_1603	K0252823	FALSE	2016-03	Fingerprick	NEG	NA
K0252823_1611	K0252823	FALSE	2016-11	Fingerprick	NEG	NA
K0252824_1607	K0252824	FALSE	2016-07	Fingerprick	NEG	NA
K0252824_1610	K0252824	FALSE	2016-10	Fingerprick	NEG	NA
K0252825_1603	K0252825	FALSE	2016-03	Fingerprick	NEG	NA
K0252825_1607	K0252825	FALSE	2016-07	Fingerprick	NEG	NA
K0252825_1610	K0252825	FALSE	2016-10	Fingerprick	NEG	NA
K0252825_1611	K0252825	FALSE	2016-11	Fingerprick	NEG	NA
K0252825_1612	K0252825	FALSE	2016-12	Fingerprick	NEG	NA
K0252826_1603	K0252826	FALSE	2016-03	Fingerprick	NEG	NA
K0252826_1611	K0252826	FALSE	2016-11	Fingerprick	NEG	NA
K0252826_1612	K0252826	FALSE	2016-12	Fingerprick	NEG	NA
K0252827_1603	K0252827	FALSE	2016-03	Fingerprick	NEG	NA
K0262901_1412	K0262901	FALSE	2014-12	Fingerprick	NEG	NA
K0262901_1512	K0262901	FALSE	2015-12	Fingerprick	NEG	NA
K0262901_1603	K0262901	FALSE	2016-03	Fingerprick	NEG	NA
K0262901_1607	K0262901	FALSE	2016-07	Fingerprick	NEG	NA
K0262901_1612	K0262901	FALSE	2016-12	Fingerprick	NEG	NA
K0262902_1412	K0262902	FALSE	2014-12	Fingerprick	NEG	NA
K0262902_1511	K0262902	FALSE	2015-11	Fingerprick	POS	NA
K0262902_1603	K0262902	FALSE	2016-03	Fingerprick	NEG	NA
K0262902_1607	K0262902	FALSE	2016-07	Fingerprick	NEG	NA
K0262902_1612	K0262902	FALSE	2016-12	Fingerprick	NEG	NA
K0262903_1512	K0262903	FALSE	2015-12	Fingerprick	NEG	NA
K0262903_1603	K0262903	FALSE	2016-03	Fingerprick	NEG	NA
K0262904_1412	K0262904	FALSE	2014-12	Fingerprick	NEG	NA
K0262904_1512	K0262904	FALSE	2015-12	Fingerprick	NEG	NA
K0262904_1603	K0262904	FALSE	2016-03	Fingerprick	NEG	NA
K0262904_1607	K0262904	FALSE	2016-07	Fingerprick	NEG	NA
K0262904_1612	K0262904	FALSE	2016-12	Fingerprick	NEG	NA
K0262905_1412	K0262905	FALSE	2014-12	Fingerprick	NEG	NA
K0262905_1511	K0262905	FALSE	2015-11	Fingerprick	NEG	NA
K0262905_1512	K0262905	FALSE	2015-12	Fingerprick	NEG	NA
K0262905_1603	K0262905	FALSE	2016-03	Fingerprick	NEG	NA
K0262905_1607	K0262905	FALSE	2016-07	Fingerprick	NEG	NA
K0262905_1612	K0262905	FALSE	2016-12	Fingerprick	NEG	NA
K0262906_1412	K0262906	FALSE	2014-12	Fingerprick	NEG	NA
K0262906_1512	K0262906	FALSE	2015-12	Fingerprick	NEG	NA
K0262906_1607	K0262906	FALSE	2016-07	Fingerprick	NEG	NA
K0262907_1412	K0262907	FALSE	2014-12	Fingerprick	NEG	NA
K0262907_1511	K0262907	FALSE	2015-11	Fingerprick	NEG	NA
K0262907_1512	K0262907	FALSE	2015-12	Fingerprick	NEG	NA
K0262907_1603	K0262907	FALSE	2016-03	Fingerprick	NEG	NA
K0262907_1607	K0262907	FALSE	2016-07	Fingerprick	NEG	NA
K0262907_1612	K0262907	FALSE	2016-12	Fingerprick	NEG	NA
K0262908_1504	K0262908	FALSE	2015-04	Fingerprick	NEG	NA
K0262908_1512	K0262908	FALSE	2015-12	Fingerprick	NEG	NA
K0262908_1603	K0262908	FALSE	2016-03	Fingerprick	NEG	NA
K0262908_1607	K0262908	FALSE	2016-07	Fingerprick	NEG	NA
K0262908_1612	K0262908	FALSE	2016-12	Fingerprick	NEG	NA
K0262910_1412	K0262910	FALSE	2014-12	Fingerprick	NEG	NA
K0262910_1512	K0262910	FALSE	2015-12	Fingerprick	NEG	NA
K0262910_1603	K0262910	FALSE	2016-03	Fingerprick	NEG	NA
K0262910_1607	K0262910	FALSE	2016-07	Fingerprick	NEG	NA
K0262910_1612	K0262910	FALSE	2016-12	Fingerprick	NEG	NA
K0262911_1412	K0262911	FALSE	2014-12	Fingerprick	NEG	NA
K0262911_1512	K0262911	FALSE	2015-12	Fingerprick	NEG	NA
K0262911_1603	K0262911	FALSE	2016-03	Fingerprick	NEG	NA
K0262911_1607	K0262911	FALSE	2016-07	Fingerprick	NEG	NA
K0262911_1612	K0262911	FALSE	2016-12	Fingerprick	NEG	NA
K0262912_1512	K0262912	FALSE	2015-12	Fingerprick	NEG	NA
K0262912_1603	K0262912	FALSE	2016-03	Fingerprick	NEG	NA
K0262912_1607	K0262912	FALSE	2016-07	Fingerprick	NEG	NA
K0262913_1412	K0262913	FALSE	2014-12	Fingerprick	NEG	NA
K0262913_1603	K0262913	FALSE	2016-03	Fingerprick	NEG	NA
K0262913_1607	K0262913	FALSE	2016-07	Fingerprick	NEG	NA
K0262913_1611	K0262913	FALSE	2016-11	Fingerprick	POS	NA
K0262913_1612	K0262913	FALSE	2016-12	Fingerprick	NEG	NA
K0262915_1412	K0262915	FALSE	2014-12	Fingerprick	NEG	NA
K0262915_1512	K0262915	FALSE	2015-12	Fingerprick	NEG	NA
K0262915_1603	K0262915	FALSE	2016-03	Fingerprick	NEG	NA
K0262915_1607	K0262915	FALSE	2016-07	Fingerprick	NEG	NA
K0262917_1412	K0262917	FALSE	2014-12	Fingerprick	NEG	NA
K0262917_1511	K0262917	FALSE	2015-11	Fingerprick	NEG	NA
K0262917_1512	K0262917	FALSE	2015-12	Fingerprick	NEG	NA
K0262917_1603	K0262917	FALSE	2016-03	Fingerprick	NEG	NA
K0262919_1412	K0262919	FALSE	2014-12	Fingerprick	NEG	NA
K0262919_1511	K0262919	FALSE	2015-11	Fingerprick	NA	NA
K0262919_1512	K0262919	FALSE	2015-12	Fingerprick	NEG	NA
K0262919_1603	K0262919	FALSE	2016-03	Fingerprick	NEG	NA
K0262919_1607	K0262919	FALSE	2016-07	Fingerprick	NEG	NA
K0262919_1612	K0262919	FALSE	2016-12	Fingerprick	NEG	NA
K0262920_1412	K0262920	FALSE	2014-12	Fingerprick	POS	NA
K0262920_1512	K0262920	FALSE	2015-12	Fingerprick	NEG	NA
K0262920_1603	K0262920	FALSE	2016-03	Fingerprick	NEG	NA
K0262920_1607	K0262920	FALSE	2016-07	Fingerprick	NEG	NA
K0262920_1612	K0262920	FALSE	2016-12	Fingerprick	NEG	NA
K0262921_1511	K0262921	FALSE	2015-11	Fingerprick	NA	NA
K0262921_1512	K0262921	FALSE	2015-12	Fingerprick	NEG	NA
K0262921_1603	K0262921	FALSE	2016-03	Fingerprick	NEG	NA
K0262921_1612	K0262921	FALSE	2016-12	Fingerprick	NEG	NA
K0262922_1412	K0262922	FALSE	2014-12	Fingerprick	NEG	NA
K0262922_1504	K0262922	FALSE	2015-04	Fingerprick	NEG	NA
K0262922_1512	K0262922	FALSE	2015-12	Fingerprick	NEG	NA
K0262922_1603	K0262922	FALSE	2016-03	Fingerprick	NEG	NA
K0262922_1607	K0262922	FALSE	2016-07	Fingerprick	NEG	NA
K0262922_1612	K0262922	TRUE	2016-12	Venous blood	POS	NA
K0262922_1701	K0262922	TRUE	2017-01	Venous blood	POS	NA
K0262922_1702	K0262922	TRUE	2017-02	Venous blood	POS	NA
K0262922_1703	K0262922	TRUE	2017-03	Venous blood	POS	NA
K0262922_1704	K0262922	TRUE	2017-04	Venous blood	POS	NA
K0262922_1705	K0262922	TRUE	2017-05	Venous blood	POS	NA
K0262923_1612	K0262923	FALSE	2016-12	Fingerprick	NEG	NA
K0262924_1511	K0262924	FALSE	2015-11	Fingerprick	NEG	NA
K0262924_1512	K0262924	FALSE	2015-12	Fingerprick	NEG	NA
K0262924_1603	K0262924	FALSE	2016-03	Fingerprick	NEG	NA
K0262924_1607	K0262924	FALSE	2016-07	Fingerprick	NEG	NA
K0262924_1612	K0262924	FALSE	2016-12	Fingerprick	NEG	NA
K0262925_1412	K0262925	FALSE	2014-12	Fingerprick	NEG	NA
K0262925_1512	K0262925	FALSE	2015-12	Fingerprick	NEG	NA
K0262925_1603	K0262925	FALSE	2016-03	Fingerprick	NEG	NA
K0262925_1607	K0262925	FALSE	2016-07	Fingerprick	NEG	NA
K0262925_1612	K0262925	FALSE	2016-12	Fingerprick	NEG	NA
K0262926_1412	K0262926	FALSE	2014-12	Fingerprick	NEG	NA
K0262926_1603	K0262926	FALSE	2016-03	Fingerprick	NEG	NA
K0262926_1607	K0262926	FALSE	2016-07	Fingerprick	NEG	NA
K0262926_1612	K0262926	FALSE	2016-12	Fingerprick	NEG	NA
K0262927_1412	K0262927	FALSE	2014-12	Fingerprick	NEG	NA
K0262927_1512	K0262927	FALSE	2015-12	Fingerprick	NEG	NA
K0262927_1607	K0262927	FALSE	2016-07	Fingerprick	NEG	NA
K0262928_1512	K0262928	FALSE	2015-12	Fingerprick	NEG	NA
K0262928_1603	K0262928	FALSE	2016-03	Fingerprick	NEG	NA
K0262928_1607	K0262928	FALSE	2016-07	Fingerprick	NEG	NA
K0262928_1612	K0262928	FALSE	2016-12	Fingerprick	NEG	NA
K0262929_1511	K0262929	FALSE	2015-11	Fingerprick	NEG	NA
K0262929_1603	K0262929	FALSE	2016-03	Fingerprick	NEG	NA
K0262929_1607	K0262929	FALSE	2016-07	Fingerprick	NEG	NA
K0262929_1612	K0262929	FALSE	2016-12	Fingerprick	NEG	NA
K0262930_1511	K0262930	FALSE	2015-11	Fingerprick	NEG	NA
K0262930_1512	K0262930	FALSE	2015-12	Fingerprick	NEG	NA
K0262930_1603	K0262930	FALSE	2016-03	Fingerprick	NEG	NA
K0262930_1607	K0262930	FALSE	2016-07	Fingerprick	NEG	NA
K0262931_1511	K0262931	FALSE	2015-11	Fingerprick	NEG	NA
K0262931_1512	K0262931	FALSE	2015-12	Fingerprick	NEG	NA
K0262931_1603	K0262931	FALSE	2016-03	Fingerprick	NEG	NA
K0262931_1607	K0262931	FALSE	2016-07	Fingerprick	NEG	NA
K0262931_1612	K0262931	FALSE	2016-12	Fingerprick	NEG	NA
K0262932_1511	K0262932	FALSE	2015-11	Fingerprick	NEG	NA
K0262932_1512	K0262932	FALSE	2015-12	Fingerprick	NEG	NA
K0262932_1603	K0262932	FALSE	2016-03	Fingerprick	NEG	NA
K0262932_1607	K0262932	FALSE	2016-07	Fingerprick	NEG	NA
K0262932_1611	K0262932	FALSE	2016-11	Fingerprick	POS	NA
K0262933_1511	K0262933	FALSE	2015-11	Fingerprick	NA	NA
K0262933_1605	K0262933	FALSE	2016-05	Fingerprick	NEG	NA
K0262934_1412	K0262934	FALSE	2014-12	Fingerprick	NEG	NA
K0262935_1511	K0262935	FALSE	2015-11	Fingerprick	NEG	NA
K0262935_1512	K0262935	FALSE	2015-12	Fingerprick	NEG	NA
K0262935_1612	K0262935	TRUE	2016-12	Venous blood	POS	NA
K0262935_1701	K0262935	TRUE	2017-01	Venous blood	NEG	NA
K0262935_1702	K0262935	TRUE	2017-02	Venous blood	POS	NA
K0262935_1705	K0262935	TRUE	2017-05	Fingerprick	POS	NA
K0262936_1612	K0262936	FALSE	2016-12	Fingerprick	NEG	NA
K0262937_1607	K0262937	FALSE	2016-07	Fingerprick	NEG	NA
K0262937_1612	K0262937	FALSE	2016-12	Fingerprick	NEG	NA
K0262938_1412	K0262938	FALSE	2014-12	Fingerprick	NEG	NA
K0262938_1512	K0262938	FALSE	2015-12	Fingerprick	NEG	NA
K0262938_1607	K0262938	FALSE	2016-07	Fingerprick	NEG	NA
K0262938_1612	K0262938	FALSE	2016-12	Fingerprick	NEG	NA
K0262939_1412	K0262939	FALSE	2014-12	Fingerprick	POS	NA
K0262939_1511	K0262939	FALSE	2015-11	Fingerprick	NEG	NA
K0262939_1512	K0262939	FALSE	2015-12	Fingerprick	NEG	NA
K0262939_1603	K0262939	FALSE	2016-03	Fingerprick	NEG	NA
K0262939_1612	K0262939	FALSE	2016-12	Fingerprick	NEG	NA
K0262940_1412	K0262940	FALSE	2014-12	Fingerprick	POS	NA
K0262940_1511	K0262940	FALSE	2015-11	Fingerprick	POS	NA
K0262940_1512	K0262940	FALSE	2015-12	Fingerprick	POS	NA
K0262940_1603	K0262940	FALSE	2016-03	Fingerprick	POS	NA
K0262940_1605	K0262940	FALSE	2016-05	Fingerprick	POS	NA
K0262940_1607	K0262940	FALSE	2016-07	Fingerprick	POS	NA
K0262940_1612	K0262940	TRUE	2016-12	Venous blood	POS	NA
K0262940_1701	K0262940	TRUE	2017-01	Venous blood	POS	NA
K0262940_1702	K0262940	TRUE	2017-02	Venous blood	POS	NA
K0262940_1703	K0262940	TRUE	2017-03	Venous blood	POS	NA
K0262940_1704	K0262940	TRUE	2017-04	Venous blood	POS	NA
K0262940_1705	K0262940	TRUE	2017-05	Venous blood	POS	NA
K0262941_1603	K0262941	FALSE	2016-03	Fingerprick	NEG	NA
K0262941_1607	K0262941	FALSE	2016-07	Fingerprick	NEG	NA
K0262941_1612	K0262941	TRUE	2016-12	Venous blood	POS	NA
K0262941_1701	K0262941	TRUE	2017-01	Venous blood	NEG	NA
K0262941_1702	K0262941	TRUE	2017-02	Venous blood	POS	NA
K0262941_1705	K0262941	TRUE	2017-05	Fingerprick	POS	NA
K0262942_1603	K0262942	FALSE	2016-03	Fingerprick	NA	NA
K0262942_1607	K0262942	FALSE	2016-07	Fingerprick	NEG	NA
K0262942_1612	K0262942	FALSE	2016-12	Fingerprick	NEG	NA
K0262943_1603	K0262943	FALSE	2016-03	Fingerprick	NEG	NA
K0262943_1607	K0262943	FALSE	2016-07	Fingerprick	NEG	NA
K0262943_1612	K0262943	FALSE	2016-12	Fingerprick	NEG	NA
K0262944_1603	K0262944	FALSE	2016-03	Fingerprick	NEG	NA
K0262944_1607	K0262944	FALSE	2016-07	Fingerprick	NEG	NA
K0262944_1612	K0262944	FALSE	2016-12	Fingerprick	NEG	NA
K0262945_1603	K0262945	FALSE	2016-03	Fingerprick	NEG	NA
K0262945_1607	K0262945	FALSE	2016-07	Fingerprick	NEG	NA
K0262945_1612	K0262945	FALSE	2016-12	Fingerprick	NEG	NA
K0262946_1603	K0262946	FALSE	2016-03	Fingerprick	NEG	NA
K0262946_1607	K0262946	FALSE	2016-07	Fingerprick	NEG	NA
K0262946_1612	K0262946	FALSE	2016-12	Fingerprick	NEG	NA
K0262947_1603	K0262947	FALSE	2016-03	Fingerprick	NEG	NA
K0262947_1607	K0262947	FALSE	2016-07	Fingerprick	NEG	NA
K0262947_1612	K0262947	FALSE	2016-12	Fingerprick	NEG	NA
K0262948_1603	K0262948	FALSE	2016-03	Fingerprick	NEG	NA
K0262948_1607	K0262948	FALSE	2016-07	Fingerprick	NEG	NA
K0262948_1612	K0262948	FALSE	2016-12	Fingerprick	NEG	NA
K0263001_1412	K0263001	FALSE	2014-12	Fingerprick	POS	NA
K0263001_1506	K0263001	FALSE	2015-06	Fingerprick	NEG	NA
K0263001_1511	K0263001	FALSE	2015-11	Fingerprick	NEG	NA
K0263001_1512	K0263001	FALSE	2015-12	Fingerprick	NEG	NA
K0263001_1603	K0263001	FALSE	2016-03	Fingerprick	NEG	NA
K0263001_1612	K0263001	FALSE	2016-12	Fingerprick	NEG	NA
K0263003_1412	K0263003	FALSE	2014-12	Fingerprick	NEG	NA
K0263003_1512	K0263003	FALSE	2015-12	Fingerprick	NEG	NA
K0263003_1607	K0263003	FALSE	2016-07	Fingerprick	NEG	NA
K0263004_1412	K0263004	FALSE	2014-12	Fingerprick	NEG	NA
K0263004_1511	K0263004	FALSE	2015-11	Fingerprick	POS	NA
K0263004_1512	K0263004	FALSE	2015-12	Fingerprick	POS	NA
K0263004_1603	K0263004	FALSE	2016-03	Fingerprick	POS	NA
K0263004_1607	K0263004	FALSE	2016-07	Fingerprick	NEG	NA
K0263004_1612	K0263004	FALSE	2016-12	Fingerprick	NEG	NA
K0263005_1412	K0263005	FALSE	2014-12	Fingerprick	NEG	NA
K0263005_1512	K0263005	FALSE	2015-12	Fingerprick	NEG	NA
K0263005_1603	K0263005	FALSE	2016-03	Fingerprick	NEG	NA
K0263005_1607	K0263005	FALSE	2016-07	Fingerprick	NEG	NA
K0263005_1612	K0263005	FALSE	2016-12	Fingerprick	NEG	NA
K0263006_1412	K0263006	FALSE	2014-12	Fingerprick	NEG	NA
K0263006_1512	K0263006	FALSE	2015-12	Fingerprick	NEG	NA
K0263006_1603	K0263006	FALSE	2016-03	Fingerprick	NEG	NA
K0263006_1607	K0263006	FALSE	2016-07	Fingerprick	NEG	NA
K0263006_1612	K0263006	FALSE	2016-12	Fingerprick	NEG	NA
K0263007_1504	K0263007	FALSE	2015-04	Fingerprick	NEG	NA
K0263007_1512	K0263007	FALSE	2015-12	Fingerprick	NEG	NA
K0263007_1607	K0263007	FALSE	2016-07	Fingerprick	NEG	NA
K0263007_1612	K0263007	FALSE	2016-12	Fingerprick	NEG	NA
K0263008_1412	K0263008	FALSE	2014-12	Fingerprick	NEG	NA
K0263008_1511	K0263008	FALSE	2015-11	Fingerprick	NEG	NA
K0263008_1512	K0263008	FALSE	2015-12	Fingerprick	NEG	NA
K0263008_1607	K0263008	FALSE	2016-07	Fingerprick	POS	NA
K0263008_1612	K0263008	TRUE	2016-12	Venous blood	POS	NA
K0263008_1701	K0263008	TRUE	2017-01	Venous blood	POS	NA
K0263008_1702	K0263008	TRUE	2017-02	Venous blood	POS	NA
K0263008_1703	K0263008	TRUE	2017-03	Venous blood	POS	NA
K0263008_1704	K0263008	TRUE	2017-04	Fingerprick	POS	NA
K0263008_1705	K0263008	TRUE	2017-05	Venous blood	POS	NA
K0263009_1412	K0263009	FALSE	2014-12	Fingerprick	NEG	NA
K0263009_1511	K0263009	FALSE	2015-11	Fingerprick	NEG	NA
K0263009_1512	K0263009	FALSE	2015-12	Fingerprick	NEG	NA
K0263009_1607	K0263009	FALSE	2016-07	Fingerprick	NEG	NA
K0263009_1612	K0263009	FALSE	2016-12	Fingerprick	NEG	NA
K0263011_1603	K0263011	FALSE	2016-03	Fingerprick	NEG	NA
K0263011_1612	K0263011	FALSE	2016-12	Fingerprick	NEG	NA
K0263101_1412	K0263101	FALSE	2014-12	Fingerprick	NEG	NA
K0263101_1607	K0263101	FALSE	2016-07	Fingerprick	NEG	NA
K0263102_1412	K0263102	FALSE	2014-12	Fingerprick	NEG	NA
K0263102_1512	K0263102	FALSE	2015-12	Fingerprick	NEG	NA
K0263102_1603	K0263102	FALSE	2016-03	Fingerprick	NEG	NA
K0263102_1607	K0263102	FALSE	2016-07	Fingerprick	NEG	NA
K0263103_1511	K0263103	FALSE	2015-11	Fingerprick	NA	NA
K0263103_1603	K0263103	FALSE	2016-03	Fingerprick	NEG	NA
K0263103_1605	K0263103	FALSE	2016-05	Fingerprick	NEG	NA
K0263103_1607	K0263103	FALSE	2016-07	Fingerprick	NEG	NA
K0263103_1612	K0263103	FALSE	2016-12	Fingerprick	NEG	NA
K0263105_1511	K0263105	FALSE	2015-11	Fingerprick	NEG	NA
K0263105_1512	K0263105	FALSE	2015-12	Fingerprick	NEG	NA
K0263105_1603	K0263105	FALSE	2016-03	Fingerprick	NEG	NA
K0263105_1607	K0263105	FALSE	2016-07	Fingerprick	NEG	NA
K0263105_1612	K0263105	FALSE	2016-12	Fingerprick	NEG	NA
K0263106_1511	K0263106	FALSE	2015-11	Fingerprick	NEG	NA
K0263106_1512	K0263106	FALSE	2015-12	Fingerprick	NEG	NA
K0263106_1612	K0263106	FALSE	2016-12	Fingerprick	NEG	NA
K0263107_1512	K0263107	FALSE	2015-12	Fingerprick	NEG	NA
K0263107_1603	K0263107	FALSE	2016-03	Fingerprick	NEG	NA
K0263107_1607	K0263107	FALSE	2016-07	Fingerprick	NEG	NA
K0263109_1603	K0263109	FALSE	2016-03	Fingerprick	NEG	NA
K0263111_1612	K0263111	TRUE	2016-12	Fingerprick	POS	NA
K0263111_1701	K0263111	TRUE	2017-01	Venous blood	NEG	NA
K0263111_1702	K0263111	TRUE	2017-02	Venous blood	NEG	NA
K0263111_1705	K0263111	TRUE	2017-05	Fingerprick	POS	NA
K0273201_1412	K0273201	FALSE	2014-12	Fingerprick	NEG	NA
K0273201_1607	K0273201	FALSE	2016-07	Fingerprick	NEG	NA
K0273202_1412	K0273202	FALSE	2014-12	Fingerprick	POS	NA
K0273202_1511	K0273202	FALSE	2015-11	Fingerprick	NEG	NA
K0273202_1512	K0273202	FALSE	2015-12	Fingerprick	NEG	NA
K0273202_1607	K0273202	FALSE	2016-07	Fingerprick	NEG	NA
K0273202_1610	K0273202	FALSE	2016-10	Fingerprick	NEG	NA
K0273202_1611	K0273202	FALSE	2016-11	Fingerprick	NEG	NA
K0273202_1612	K0273202	FALSE	2016-12	Fingerprick	NEG	NA
K0273203_1412	K0273203	FALSE	2014-12	Fingerprick	NEG	NA
K0273204_1412	K0273204	FALSE	2014-12	Fingerprick	NEG	NA
K0273204_1511	K0273204	FALSE	2015-11	Fingerprick	NEG	NA
K0273204_1512	K0273204	FALSE	2015-12	Fingerprick	NEG	NA
K0273204_1603	K0273204	FALSE	2016-03	Fingerprick	NEG	NA
K0273204_1611	K0273204	FALSE	2016-11	Fingerprick	NEG	NA
K0273205_1412	K0273205	FALSE	2014-12	Fingerprick	NEG	NA
K0273205_1611	K0273205	FALSE	2016-11	Fingerprick	NEG	NA
K0273205_1612	K0273205	FALSE	2016-12	Fingerprick	NEG	NA
K0273206_1412	K0273206	FALSE	2014-12	Fingerprick	NEG	NA
K0273206_1511	K0273206	FALSE	2015-11	Fingerprick	NEG	NA
K0273206_1603	K0273206	FALSE	2016-03	Fingerprick	NEG	NA
K0273206_1607	K0273206	FALSE	2016-07	Fingerprick	NEG	NA
K0273206_1612	K0273206	FALSE	2016-12	Fingerprick	NEG	NA
K0273207_1412	K0273207	FALSE	2014-12	Fingerprick	NEG	NA
K0273207_1511	K0273207	FALSE	2015-11	Fingerprick	POS	NA
K0273207_1605	K0273207	FALSE	2016-05	Fingerprick	POS	NA
K0273207_1607	K0273207	FALSE	2016-07	Fingerprick	NEG	NA
K0273207_1610	K0273207	FALSE	2016-10	Fingerprick	NEG	NA
K0273207_1612	K0273207	FALSE	2016-12	Fingerprick	NEG	NA
K0273208_1512	K0273208	FALSE	2015-12	Fingerprick	NEG	NA
K0273208_1603	K0273208	FALSE	2016-03	Fingerprick	NEG	NA
K0273208_1607	K0273208	FALSE	2016-07	Fingerprick	NEG	NA
K0273208_1610	K0273208	FALSE	2016-10	Fingerprick	NEG	NA
K0273208_1612	K0273208	FALSE	2016-12	Fingerprick	NEG	NA
K0273209_1412	K0273209	FALSE	2014-12	Fingerprick	NEG	NA
K0273209_1511	K0273209	FALSE	2015-11	Fingerprick	NA	NA
K0273209_1603	K0273209	FALSE	2016-03	Fingerprick	NEG	NA
K0273209_1607	K0273209	FALSE	2016-07	Fingerprick	POS	NA
K0273209_1612	K0273209	FALSE	2016-12	Fingerprick	NEG	NA
K0273210_1511	K0273210	FALSE	2015-11	Fingerprick	NEG	NA
K0273210_1610	K0273210	FALSE	2016-10	Fingerprick	NEG	NA
K0273211_1412	K0273211	FALSE	2014-12	Fingerprick	NEG	NA
K0273211_1511	K0273211	FALSE	2015-11	Fingerprick	NEG	NA
K0273211_1512	K0273211	FALSE	2015-12	Fingerprick	NEG	NA
K0273211_1603	K0273211	FALSE	2016-03	Fingerprick	NEG	NA
K0273213_1511	K0273213	FALSE	2015-11	Fingerprick	NEG	NA
K0273214_1607	K0273214	FALSE	2016-07	Fingerprick	POS	NA
K0273214_1610	K0273214	FALSE	2016-10	Fingerprick	NEG	NA
K0273214_1612	K0273214	FALSE	2016-12	Fingerprick	NEG	NA
K0273215_1603	K0273215	FALSE	2016-03	Fingerprick	NEG	NA
K0273215_1607	K0273215	FALSE	2016-07	Fingerprick	NEG	NA
K0273215_1612	K0273215	FALSE	2016-12	Fingerprick	NEG	NA
K0273216_1607	K0273216	FALSE	2016-07	Fingerprick	POS	NA
K0273216_1610	K0273216	FALSE	2016-10	Fingerprick	NEG	NA
K0273216_1612	K0273216	FALSE	2016-12	Fingerprick	NEG	NA
K0281410_1607	K0281410	FALSE	2016-07	Fingerprick	NEG	NA
K0283302_1506	K0283302	FALSE	2015-06	Fingerprick	NEG	NA
K0283302_1603	K0283302	FALSE	2016-03	Fingerprick	NEG	NA
K0283302_1612	K0283302	FALSE	2016-12	Fingerprick	NEG	NA
K0283303_1603	K0283303	FALSE	2016-03	Fingerprick	NEG	NA
K0283303_1612	K0283303	FALSE	2016-12	Fingerprick	NEG	NA
K0283304_1412	K0283304	FALSE	2014-12	Fingerprick	NEG	NA
K0283304_1603	K0283304	FALSE	2016-03	Fingerprick	NEG	NA
K0283305_1412	K0283305	FALSE	2014-12	Fingerprick	NEG	NA
K0283305_1603	K0283305	FALSE	2016-03	Fingerprick	NEG	NA
K0283307_1412	K0283307	FALSE	2014-12	Fingerprick	NEG	NA
K0283307_1511	K0283307	FALSE	2015-11	Fingerprick	NEG	NA
K0283307_1612	K0283307	FALSE	2016-12	Fingerprick	NEG	NA
K0283308_1412	K0283308	FALSE	2014-12	Fingerprick	NEG	NA
K0283308_1603	K0283308	FALSE	2016-03	Fingerprick	NEG	NA
K0283308_1607	K0283308	FALSE	2016-07	Fingerprick	NEG	NA
K0283308_1612	K0283308	FALSE	2016-12	Fingerprick	NEG	NA
K0283310_1412	K0283310	FALSE	2014-12	Fingerprick	NEG	NA
K0283310_1511	K0283310	FALSE	2015-11	Fingerprick	POS	NA
K0283310_1512	K0283310	FALSE	2015-12	Fingerprick	NEG	NA
K0283310_1603	K0283310	FALSE	2016-03	Fingerprick	NEG	NA
K0283310_1612	K0283310	FALSE	2016-12	Fingerprick	NEG	NA
K0283311_1511	K0283311	FALSE	2015-11	Fingerprick	NEG	NA
K0283311_1512	K0283311	FALSE	2015-12	Fingerprick	NEG	NA
K0283311_1603	K0283311	FALSE	2016-03	Fingerprick	NEG	NA
K0283311_1612	K0283311	FALSE	2016-12	Fingerprick	NEG	NA
K0283312_1612	K0283312	FALSE	2016-12	Fingerprick	NEG	NA
K0283313_1511	K0283313	FALSE	2015-11	Fingerprick	NEG	NA
K0283313_1512	K0283313	FALSE	2015-12	Fingerprick	NEG	NA
K0283313_1603	K0283313	FALSE	2016-03	Fingerprick	NEG	NA
K0283313_1612	K0283313	FALSE	2016-12	Fingerprick	NEG	NA
K0283314_1412	K0283314	FALSE	2014-12	Fingerprick	NEG	NA
K0283314_1504	K0283314	FALSE	2015-04	Fingerprick	NEG	NA
K0283314_1511	K0283314	FALSE	2015-11	Fingerprick	NEG	NA
K0283314_1612	K0283314	FALSE	2016-12	Fingerprick	NEG	NA
K0283315_1412	K0283315	FALSE	2014-12	Fingerprick	NEG	NA
K0283315_1612	K0283315	FALSE	2016-12	Fingerprick	NEG	NA
K0283316_1412	K0283316	FALSE	2014-12	Fingerprick	NEG	NA
K0283316_1612	K0283316	TRUE	2016-12	Venous blood	NEG	NA
K0283317_1612	K0283317	FALSE	2016-12	Fingerprick	NEG	NA
K0283318_1511	K0283318	FALSE	2015-11	Fingerprick	NEG	NA
K0283318_1512	K0283318	FALSE	2015-12	Fingerprick	NEG	NA
K0283319_1412	K0283319	FALSE	2014-12	Fingerprick	NEG	NA
K0283319_1612	K0283319	FALSE	2016-12	Fingerprick	NEG	NA
K0283320_1412	K0283320	FALSE	2014-12	Fingerprick	NEG	NA
K0283320_1506	K0283320	FALSE	2015-06	Fingerprick	NEG	NA
K0283320_1512	K0283320	FALSE	2015-12	Fingerprick	NEG	NA
K0283320_1603	K0283320	FALSE	2016-03	Fingerprick	NEG	NA
K0283320_1612	K0283320	FALSE	2016-12	Fingerprick	NEG	NA
K0283321_1511	K0283321	FALSE	2015-11	Fingerprick	NEG	NA
K0283321_1512	K0283321	FALSE	2015-12	Fingerprick	NEG	NA
K0283321_1603	K0283321	FALSE	2016-03	Fingerprick	NEG	NA
K0283322_1512	K0283322	FALSE	2015-12	Fingerprick	NEG	NA
K0283323_1412	K0283323	FALSE	2014-12	Fingerprick	NEG	NA
K0283323_1512	K0283323	FALSE	2015-12	Fingerprick	NEG	NA
K0283324_1412	K0283324	FALSE	2014-12	Fingerprick	NEG	NA
K0283324_1603	K0283324	FALSE	2016-03	Fingerprick	NEG	NA
K0283324_1612	K0283324	FALSE	2016-12	Fingerprick	NEG	NA
K0283325_1511	K0283325	FALSE	2015-11	Fingerprick	NEG	NA
K0283325_1512	K0283325	FALSE	2015-12	Fingerprick	NEG	NA
K0283330_1412	K0283330	FALSE	2014-12	Fingerprick	NEG	NA
K0283330_1512	K0283330	FALSE	2015-12	Fingerprick	NEG	NA
K0283330_1607	K0283330	FALSE	2016-07	Fingerprick	NEG	NA
K0283330_1612	K0283330	FALSE	2016-12	Fingerprick	NEG	NA
K0283333_1612	K0283333	FALSE	2016-12	Fingerprick	NEG	NA
K0283334_1603	K0283334	FALSE	2016-03	Fingerprick	NEG	NA
K0283334_1612	K0283334	FALSE	2016-12	Fingerprick	NEG	NA
K0283335_1603	K0283335	FALSE	2016-03	Fingerprick	NEG	NA
K0283335_1612	K0283335	FALSE	2016-12	Fingerprick	NEG	NA
K0283336_1603	K0283336	FALSE	2016-03	Fingerprick	NEG	NA
K0283401_1511	K0283401	FALSE	2015-11	Fingerprick	NEG	NA
K0283401_1512	K0283401	FALSE	2015-12	Fingerprick	NEG	NA
K0283401_1603	K0283401	FALSE	2016-03	Fingerprick	NEG	NA
K0283401_1612	K0283401	FALSE	2016-12	Fingerprick	NEG	NA
K0283402_1511	K0283402	FALSE	2015-11	Fingerprick	NEG	NA
K0283402_1512	K0283402	FALSE	2015-12	Fingerprick	NEG	NA
K0283402_1603	K0283402	FALSE	2016-03	Fingerprick	NEG	NA
K0283402_1607	K0283402	FALSE	2016-07	Fingerprick	NEG	NA
K0283402_1612	K0283402	FALSE	2016-12	Fingerprick	NEG	NA
K0283403_1511	K0283403	FALSE	2015-11	Fingerprick	NEG	NA
K0283403_1512	K0283403	FALSE	2015-12	Fingerprick	NEG	NA
K0283403_1612	K0283403	FALSE	2016-12	Fingerprick	NEG	NA
K0283404_1603	K0283404	FALSE	2016-03	Fingerprick	NEG	NA
K0283404_1607	K0283404	FALSE	2016-07	Fingerprick	NEG	NA
K0283406_1504	K0283406	FALSE	2015-04	Fingerprick	NEG	NA
K0283406_1512	K0283406	FALSE	2015-12	Fingerprick	POS	NA
K0283406_1605	K0283406	FALSE	2016-05	Fingerprick	NEG	NA
K0283406_1612	K0283406	FALSE	2016-12	Fingerprick	NEG	NA
K0283409_1603	K0283409	FALSE	2016-03	Fingerprick	NEG	NA
K0283409_1612	K0283409	FALSE	2016-12	Fingerprick	NEG	NA
K0292939_1607	K0292939	FALSE	2016-07	Fingerprick	NEG	NA
K0303501_1412	K0303501	FALSE	2014-12	Fingerprick	NEG	NA
K0303501_1511	K0303501	FALSE	2015-11	Fingerprick	NEG	NA
K0303501_1512	K0303501	FALSE	2015-12	Fingerprick	NEG	NA
K0303501_1603	K0303501	FALSE	2016-03	Fingerprick	NEG	NA
K0303502_1603	K0303502	FALSE	2016-03	Fingerprick	NEG	NA
K0303502_1607	K0303502	FALSE	2016-07	Fingerprick	NEG	NA
K0303503_1603	K0303503	FALSE	2016-03	Fingerprick	NEG	NA
K0303503_1612	K0303503	FALSE	2016-12	Fingerprick	NEG	NA
K0303504_1603	K0303504	FALSE	2016-03	Fingerprick	NEG	NA
K0303505_1607	K0303505	FALSE	2016-07	Fingerprick	NEG	NA
K0303506_1603	K0303506	FALSE	2016-03	Fingerprick	NEG	NA
K0303507_1603	K0303507	FALSE	2016-03	Fingerprick	POS	NA
K0303507_1605	K0303507	FALSE	2016-05	Fingerprick	POS	NA
K0303507_1607	K0303507	FALSE	2016-07	Fingerprick	POS	NA
K0303508_1603	K0303508	FALSE	2016-03	Fingerprick	NEG	NA
K0303508_1612	K0303508	TRUE	2016-12	Fingerprick	POS	NA
K0303509_1603	K0303509	FALSE	2016-03	Fingerprick	NEG	NA
K0313601_1412	K0313601	FALSE	2014-12	Fingerprick	NEG	NA
K0313601_1511	K0313601	FALSE	2015-11	Fingerprick	NEG	NA
K0313601_1603	K0313601	FALSE	2016-03	Fingerprick	NEG	NA
K0313601_1610	K0313601	FALSE	2016-10	Fingerprick	NEG	NA
K0313601_1611	K0313601	FALSE	2016-11	Fingerprick	NEG	NA
K0313601_1612	K0313601	FALSE	2016-12	Fingerprick	NEG	NA
K0313602_1512	K0313602	FALSE	2015-12	Fingerprick	NEG	NA
K0313602_1603	K0313602	FALSE	2016-03	Fingerprick	NEG	NA
K0313602_1611	K0313602	FALSE	2016-11	Fingerprick	NEG	NA
K0313602_1612	K0313602	FALSE	2016-12	Fingerprick	NEG	NA
K0313603_1603	K0313603	FALSE	2016-03	Fingerprick	NEG	NA
K0313603_1610	K0313603	FALSE	2016-10	Fingerprick	NEG	NA
K0313603_1611	K0313603	FALSE	2016-11	Fingerprick	NEG	NA
K0313603_1612	K0313603	FALSE	2016-12	Fingerprick	NEG	NA
K0313604_1412	K0313604	FALSE	2014-12	Fingerprick	NEG	NA
K0313604_1511	K0313604	FALSE	2015-11	Fingerprick	NA	NA
K0313604_1512	K0313604	FALSE	2015-12	Fingerprick	NEG	NA
K0313604_1605	K0313604	FALSE	2016-05	Fingerprick	NA	NA
K0313604_1607	K0313604	FALSE	2016-07	Fingerprick	NEG	NA
K0313604_1611	K0313604	FALSE	2016-11	Fingerprick	NEG	NA
K0313604_1612	K0313604	FALSE	2016-12	Fingerprick	NEG	NA
K0313605_1511	K0313605	FALSE	2015-11	Fingerprick	NEG	NA
K0313605_1512	K0313605	FALSE	2015-12	Fingerprick	NEG	NA
K0313605_1603	K0313605	FALSE	2016-03	Fingerprick	NEG	NA
K0313605_1610	K0313605	FALSE	2016-10	Fingerprick	NEG	NA
K0313605_1611	K0313605	FALSE	2016-11	Fingerprick	POS	NA
K0313606_1603	K0313606	FALSE	2016-03	Fingerprick	NEG	NA
K0313606_1607	K0313606	FALSE	2016-07	Fingerprick	POS	NA
K0313606_1610	K0313606	FALSE	2016-10	Fingerprick	NEG	NA
K0313606_1611	K0313606	FALSE	2016-11	Fingerprick	POS	NA
K0313606_1612	K0313606	FALSE	2016-12	Fingerprick	NEG	NA
K0313607_1504	K0313607	FALSE	2015-04	Fingerprick	NEG	NA
K0313607_1511	K0313607	FALSE	2015-11	Fingerprick	NEG	NA
K0313607_1512	K0313607	FALSE	2015-12	Fingerprick	NEG	NA
K0313607_1603	K0313607	FALSE	2016-03	Fingerprick	NEG	NA
K0313607_1611	K0313607	FALSE	2016-11	Fingerprick	NEG	NA
K0313607_1612	K0313607	FALSE	2016-12	Fingerprick	NEG	NA
K0313608_1412	K0313608	FALSE	2014-12	Fingerprick	NEG	NA
K0313608_1512	K0313608	FALSE	2015-12	Fingerprick	NEG	NA
K0313608_1603	K0313608	FALSE	2016-03	Fingerprick	NEG	NA
K0313608_1611	K0313608	FALSE	2016-11	Fingerprick	POS	NA
K0313608_1612	K0313608	FALSE	2016-12	Fingerprick	NEG	NA
K0313609_1412	K0313609	FALSE	2014-12	Fingerprick	NEG	NA
K0313609_1607	K0313609	FALSE	2016-07	Fingerprick	NEG	NA
K0313609_1610	K0313609	FALSE	2016-10	Fingerprick	NEG	NA
K0313609_1611	K0313609	FALSE	2016-11	Fingerprick	NEG	NA
K0313609_1612	K0313609	FALSE	2016-12	Fingerprick	NEG	NA
K0313610_1511	K0313610	FALSE	2015-11	Fingerprick	NEG	NA
K0313610_1512	K0313610	FALSE	2015-12	Fingerprick	NEG	NA
K0313610_1603	K0313610	FALSE	2016-03	Fingerprick	NEG	NA
K0313610_1610	K0313610	FALSE	2016-10	Fingerprick	NEG	NA
K0313612_1603	K0313612	FALSE	2016-03	Fingerprick	NEG	NA
K0313612_1611	K0313612	FALSE	2016-11	Fingerprick	NEG	NA
K0313612_1612	K0313612	FALSE	2016-12	Fingerprick	NEG	NA
K0313613_1511	K0313613	FALSE	2015-11	Fingerprick	NEG	NA
K0313613_1512	K0313613	FALSE	2015-12	Fingerprick	NEG	NA
K0313613_1610	K0313613	FALSE	2016-10	Fingerprick	NEG	NA
K0313613_1612	K0313613	FALSE	2016-12	Fingerprick	NEG	NA
K0313614_1612	K0313614	FALSE	2016-12	Fingerprick	NEG	NA
K0313616_1412	K0313616	FALSE	2014-12	Fingerprick	NEG	NA
K0313616_1603	K0313616	FALSE	2016-03	Fingerprick	NEG	NA
K0313616_1607	K0313616	FALSE	2016-07	Fingerprick	NEG	NA
K0313616_1610	K0313616	FALSE	2016-10	Fingerprick	NEG	NA
K0313616_1611	K0313616	FALSE	2016-11	Fingerprick	NEG	NA
K0313616_1612	K0313616	FALSE	2016-12	Fingerprick	NEG	NA
K0313617_1512	K0313617	FALSE	2015-12	Fingerprick	NEG	NA
K0313617_1603	K0313617	FALSE	2016-03	Fingerprick	NEG	NA
K0313617_1611	K0313617	FALSE	2016-11	Fingerprick	NEG	NA
K0313618_1511	K0313618	FALSE	2015-11	Fingerprick	NEG	NA
K0313618_1512	K0313618	FALSE	2015-12	Fingerprick	NEG	NA
K0313618_1603	K0313618	FALSE	2016-03	Fingerprick	NEG	NA
K0313618_1610	K0313618	FALSE	2016-10	Fingerprick	NEG	NA
K0313618_1611	K0313618	FALSE	2016-11	Fingerprick	NEG	NA
K0313618_1612	K0313618	FALSE	2016-12	Fingerprick	NEG	NA
K0323701_1412	K0323701	FALSE	2014-12	Fingerprick	NEG	NA
K0323701_1512	K0323701	FALSE	2015-12	Fingerprick	NEG	NA
K0323701_1603	K0323701	FALSE	2016-03	Fingerprick	NEG	NA
K0323701_1607	K0323701	FALSE	2016-07	Fingerprick	NEG	NA
K0323701_1612	K0323701	FALSE	2016-12	Fingerprick	NEG	NA
K0323702_1607	K0323702	FALSE	2016-07	Fingerprick	NEG	NA
K0323702_1611	K0323702	FALSE	2016-11	Venous blood	POS	NA
K0323703_1511	K0323703	FALSE	2015-11	Fingerprick	NEG	NA
K0323703_1612	K0323703	TRUE	2016-12	Venous blood	POS	NA
K0323703_1701	K0323703	TRUE	2017-01	Venous blood	POS	NA
K0323703_1704	K0323703	TRUE	2017-04	Venous blood	POS	NA
K0323704_1512	K0323704	FALSE	2015-12	Fingerprick	NEG	NA
K0323704_1607	K0323704	FALSE	2016-07	Fingerprick	NEG	NA
K0323704_1612	K0323704	FALSE	2016-12	Fingerprick	NEG	NA
K0323705_1412	K0323705	FALSE	2014-12	Fingerprick	POS	NA
K0323705_1506	K0323705	FALSE	2015-06	Fingerprick	POS	NA
K0323705_1512	K0323705	FALSE	2015-12	Fingerprick	NEG	NA
K0323705_1603	K0323705	FALSE	2016-03	Fingerprick	NEG	NA
K0323705_1607	K0323705	FALSE	2016-07	Fingerprick	NEG	NA
K0323705_1612	K0323705	FALSE	2016-12	Fingerprick	NEG	NA
K0323706_1511	K0323706	FALSE	2015-11	Fingerprick	NEG	NA
K0323706_1512	K0323706	FALSE	2015-12	Fingerprick	NEG	NA
K0323707_1511	K0323707	FALSE	2015-11	Fingerprick	NEG	NA
K0323707_1603	K0323707	FALSE	2016-03	Fingerprick	NEG	NA
K0323707_1607	K0323707	FALSE	2016-07	Fingerprick	NEG	NA
K0323707_1612	K0323707	FALSE	2016-12	Fingerprick	NEG	NA
K0323708_1512	K0323708	FALSE	2015-12	Fingerprick	NEG	NA
K0323708_1603	K0323708	FALSE	2016-03	Fingerprick	NEG	NA
K0323708_1607	K0323708	FALSE	2016-07	Fingerprick	NEG	NA
K0323708_1612	K0323708	FALSE	2016-12	Fingerprick	NEG	NA
K0323709_1603	K0323709	FALSE	2016-03	Fingerprick	NEG	NA
K0323709_1607	K0323709	FALSE	2016-07	Fingerprick	NEG	NA
K0323709_1612	K0323709	FALSE	2016-12	Fingerprick	NEG	NA
K0323710_1511	K0323710	FALSE	2015-11	Fingerprick	NEG	NA
K0323710_1512	K0323710	FALSE	2015-12	Fingerprick	NEG	NA
K0323710_1603	K0323710	FALSE	2016-03	Fingerprick	NEG	NA
K0323710_1607	K0323710	FALSE	2016-07	Fingerprick	NEG	NA
K0323710_1612	K0323710	FALSE	2016-12	Fingerprick	NEG	NA
K0323713_1506	K0323713	FALSE	2015-06	Fingerprick	NEG	NA
K0323713_1512	K0323713	FALSE	2015-12	Fingerprick	NEG	NA
K0323713_1607	K0323713	FALSE	2016-07	Fingerprick	POS	NA
K0323713_1612	K0323713	FALSE	2016-12	Fingerprick	NEG	NA
K0323714_1412	K0323714	FALSE	2014-12	Fingerprick	NEG	NA
K0323714_1506	K0323714	FALSE	2015-06	Fingerprick	NEG	NA
K0323714_1511	K0323714	FALSE	2015-11	Fingerprick	NA	NA
K0323714_1512	K0323714	FALSE	2015-12	Fingerprick	NEG	NA
K0323714_1603	K0323714	FALSE	2016-03	Fingerprick	NEG	NA
K0323715_1512	K0323715	FALSE	2015-12	Fingerprick	NEG	NA
K0323715_1603	K0323715	FALSE	2016-03	Fingerprick	NEG	NA
K0323715_1607	K0323715	FALSE	2016-07	Fingerprick	NEG	NA
K0323715_1612	K0323715	FALSE	2016-12	Fingerprick	NEG	NA
K0323717_1412	K0323717	FALSE	2014-12	Fingerprick	POS	NA
K0323717_1506	K0323717	FALSE	2015-06	Fingerprick	NEG	NA
K0323717_1511	K0323717	FALSE	2015-11	Fingerprick	NEG	NA
K0323717_1512	K0323717	FALSE	2015-12	Fingerprick	NEG	NA
K0323717_1603	K0323717	FALSE	2016-03	Fingerprick	NEG	NA
K0323718_1412	K0323718	FALSE	2014-12	Fingerprick	NEG	NA
K0323718_1511	K0323718	FALSE	2015-11	Fingerprick	NEG	NA
K0323718_1512	K0323718	FALSE	2015-12	Fingerprick	NEG	NA
K0323718_1603	K0323718	FALSE	2016-03	Fingerprick	NEG	NA
K0323718_1607	K0323718	FALSE	2016-07	Fingerprick	NEG	NA
K0323718_1612	K0323718	FALSE	2016-12	Fingerprick	NEG	NA
K0323719_1412	K0323719	FALSE	2014-12	Fingerprick	NEG	NA
K0323719_1511	K0323719	FALSE	2015-11	Fingerprick	POS	NA
K0323719_1512	K0323719	FALSE	2015-12	Fingerprick	NEG	NA
K0323719_1603	K0323719	FALSE	2016-03	Fingerprick	NEG	NA
K0323719_1607	K0323719	FALSE	2016-07	Fingerprick	POS	NA
K0323719_1612	K0323719	FALSE	2016-12	Fingerprick	NEG	NA
K0323723_1412	K0323723	FALSE	2014-12	Fingerprick	NEG	NA
K0323723_1511	K0323723	FALSE	2015-11	Fingerprick	NEG	NA
K0323725_1511	K0323725	FALSE	2015-11	Fingerprick	POS	NA
K0323729_1412	K0323729	FALSE	2014-12	Fingerprick	NEG	NA
K0323729_1511	K0323729	FALSE	2015-11	Fingerprick	NEG	NA
K0323730_1511	K0323730	FALSE	2015-11	Fingerprick	POS	NA
K0323730_1512	K0323730	FALSE	2015-12	Fingerprick	NEG	NA
K0323730_1607	K0323730	FALSE	2016-07	Fingerprick	NEG	NA
K0323730_1612	K0323730	FALSE	2016-12	Fingerprick	NEG	NA
K0323731_1603	K0323731	FALSE	2016-03	Fingerprick	NEG	NA
K0323731_1607	K0323731	FALSE	2016-07	Fingerprick	NEG	NA
K0323731_1612	K0323731	FALSE	2016-12	Fingerprick	NEG	NA
K0323732_1603	K0323732	FALSE	2016-03	Fingerprick	NEG	NA
K0323732_1612	K0323732	FALSE	2016-12	Fingerprick	NEG	NA
K0323801_1412	K0323801	FALSE	2014-12	Fingerprick	NEG	NA
K0323801_1512	K0323801	FALSE	2015-12	Fingerprick	NEG	NA
K0323801_1607	K0323801	FALSE	2016-07	Fingerprick	NEG	NA
K0323809_1412	K0323809	FALSE	2014-12	Fingerprick	NEG	NA
K0323809_1512	K0323809	FALSE	2015-12	Fingerprick	NEG	NA
K0323810_1603	K0323810	FALSE	2016-03	Fingerprick	NEG	NA
K0323810_1607	K0323810	FALSE	2016-07	Fingerprick	NEG	NA
K0323811_1603	K0323811	FALSE	2016-03	Fingerprick	NEG	NA
K0323811_1607	K0323811	FALSE	2016-07	Fingerprick	NEG	NA
K0323811_1612	K0323811	FALSE	2016-12	Fingerprick	NEG	NA
K0323812_1603	K0323812	FALSE	2016-03	Fingerprick	NEG	NA
K0323812_1612	K0323812	FALSE	2016-12	Fingerprick	NEG	NA
K0333901_1412	K0333901	FALSE	2014-12	Fingerprick	NEG	NA
K0333901_1512	K0333901	FALSE	2015-12	Fingerprick	NEG	NA
K0333901_1607	K0333901	FALSE	2016-07	Fingerprick	NEG	NA
K0333901_1610	K0333901	FALSE	2016-10	Fingerprick	NEG	NA
K0333901_1611	K0333901	FALSE	2016-11	Fingerprick	POS	NA
K0333902_1412	K0333902	FALSE	2014-12	Fingerprick	NEG	NA
K0333902_1511	K0333902	FALSE	2015-11	Fingerprick	NEG	NA
K0333902_1512	K0333902	FALSE	2015-12	Fingerprick	NEG	NA
K0333902_1603	K0333902	FALSE	2016-03	Fingerprick	NEG	NA
K0333902_1607	K0333902	FALSE	2016-07	Fingerprick	NEG	NA
K0333902_1610	K0333902	FALSE	2016-10	Fingerprick	NEG	NA
K0333902_1611	K0333902	FALSE	2016-11	Fingerprick	NEG	NA
K0333905_1412	K0333905	FALSE	2014-12	Fingerprick	NEG	NA
K0333905_1511	K0333905	FALSE	2015-11	Fingerprick	NEG	NA
K0333905_1603	K0333905	FALSE	2016-03	Fingerprick	NEG	NA
K0333905_1607	K0333905	FALSE	2016-07	Fingerprick	NEG	NA
K0333905_1610	K0333905	FALSE	2016-10	Fingerprick	NEG	NA
K0333905_1611	K0333905	FALSE	2016-11	Fingerprick	NEG	NA
K0333906_1603	K0333906	FALSE	2016-03	Fingerprick	NEG	NA
K0333906_1607	K0333906	FALSE	2016-07	Fingerprick	NEG	NA
K0333906_1610	K0333906	FALSE	2016-10	Fingerprick	NEG	NA
K0333906_1611	K0333906	FALSE	2016-11	Fingerprick	NEG	NA
K0333907_1512	K0333907	FALSE	2015-12	Fingerprick	NEG	NA
K0333907_1603	K0333907	FALSE	2016-03	Fingerprick	NEG	NA
K0333907_1610	K0333907	FALSE	2016-10	Fingerprick	NEG	NA
K0333907_1611	K0333907	FALSE	2016-11	Fingerprick	NEG	NA
K0333908_1412	K0333908	FALSE	2014-12	Fingerprick	NEG	NA
K0333908_1504	K0333908	FALSE	2015-04	Fingerprick	NEG	NA
K0333908_1511	K0333908	FALSE	2015-11	Fingerprick	NEG	NA
K0333908_1512	K0333908	FALSE	2015-12	Fingerprick	NEG	NA
K0333908_1603	K0333908	FALSE	2016-03	Fingerprick	NEG	NA
K0333908_1607	K0333908	FALSE	2016-07	Fingerprick	NEG	NA
K0333908_1610	K0333908	FALSE	2016-10	Fingerprick	NEG	NA
K0333908_1611	K0333908	FALSE	2016-11	Fingerprick	NEG	NA
K0333908_1612	K0333908	FALSE	2016-12	Fingerprick	NEG	NA
K0333909_1412	K0333909	FALSE	2014-12	Fingerprick	NEG	NA
K0333909_1504	K0333909	FALSE	2015-04	Fingerprick	NEG	NA
K0333909_1511	K0333909	FALSE	2015-11	Fingerprick	NEG	NA
K0333909_1603	K0333909	FALSE	2016-03	Fingerprick	NEG	NA
K0333909_1607	K0333909	FALSE	2016-07	Fingerprick	NEG	NA
K0333909_1610	K0333909	FALSE	2016-10	Fingerprick	NEG	NA
K0333909_1611	K0333909	FALSE	2016-11	Fingerprick	POS	NA
K0333909_1612	K0333909	FALSE	2016-12	Fingerprick	NEG	NA
K0333910_1412	K0333910	FALSE	2014-12	Fingerprick	NEG	NA
K0333910_1603	K0333910	FALSE	2016-03	Fingerprick	NEG	NA
K0333910_1607	K0333910	FALSE	2016-07	Fingerprick	NEG	NA
K0333910_1610	K0333910	FALSE	2016-10	Fingerprick	NEG	NA
K0333910_1611	K0333910	FALSE	2016-11	Fingerprick	NEG	NA
K0333911_1412	K0333911	FALSE	2014-12	Fingerprick	NEG	NA
K0333911_1506	K0333911	FALSE	2015-06	Fingerprick	NEG	NA
K0333911_1511	K0333911	FALSE	2015-11	Fingerprick	NEG	NA
K0333911_1512	K0333911	FALSE	2015-12	Fingerprick	NEG	NA
K0333911_1603	K0333911	FALSE	2016-03	Fingerprick	NEG	NA
K0333911_1610	K0333911	FALSE	2016-10	Fingerprick	NEG	2016-10
K0333911_1611	K0333911	FALSE	2016-11	Fingerprick	POS	2016-11
K0333912_1412	K0333912	FALSE	2014-12	Fingerprick	NEG	NA
K0333912_1506	K0333912	FALSE	2015-06	Fingerprick	NEG	NA
K0333912_1511	K0333912	FALSE	2015-11	Fingerprick	NEG	NA
K0333912_1603	K0333912	FALSE	2016-03	Fingerprick	NEG	NA
K0333912_1607	K0333912	FALSE	2016-07	Fingerprick	NEG	NA
K0333912_1610	K0333912	FALSE	2016-10	Fingerprick	NEG	NA
K0333912_1611	K0333912	FALSE	2016-11	Fingerprick	NEG	NA
K0333913_1511	K0333913	FALSE	2015-11	Fingerprick	NEG	NA
K0333913_1512	K0333913	FALSE	2015-12	Fingerprick	NEG	NA
K0333913_1603	K0333913	FALSE	2016-03	Fingerprick	NEG	NA
K0333913_1612	K0333913	FALSE	2016-12	Fingerprick	NEG	NA
K0333914_1511	K0333914	FALSE	2015-11	Fingerprick	NA	NA
K0333914_1512	K0333914	FALSE	2015-12	Fingerprick	NEG	NA
K0333914_1603	K0333914	FALSE	2016-03	Fingerprick	NEG	NA
K0333914_1607	K0333914	FALSE	2016-07	Fingerprick	NEG	NA
K0333914_1610	K0333914	FALSE	2016-10	Fingerprick	NEG	NA
K0333914_1611	K0333914	FALSE	2016-11	Fingerprick	NEG	NA
K0344001_1412	K0344001	FALSE	2014-12	Fingerprick	NEG	NA
K0344001_1511	K0344001	FALSE	2015-11	Fingerprick	NEG	NA
K0344001_1603	K0344001	FALSE	2016-03	Fingerprick	NEG	NA
K0344001_1607	K0344001	FALSE	2016-07	Fingerprick	NEG	NA
K0344001_1612	K0344001	FALSE	2016-12	Fingerprick	NEG	NA
K0344002_1412	K0344002	FALSE	2014-12	Fingerprick	NEG	NA
K0344002_1512	K0344002	FALSE	2015-12	Fingerprick	NEG	NA
K0344002_1603	K0344002	FALSE	2016-03	Fingerprick	NEG	NA
K0344002_1607	K0344002	FALSE	2016-07	Fingerprick	POS	NA
K0344002_1612	K0344002	FALSE	2016-12	Fingerprick	NEG	NA
K0344003_1412	K0344003	FALSE	2014-12	Fingerprick	NEG	NA
K0344003_1511	K0344003	FALSE	2015-11	Fingerprick	NEG	NA
K0344003_1512	K0344003	FALSE	2015-12	Fingerprick	NEG	NA
K0344003_1603	K0344003	FALSE	2016-03	Fingerprick	NEG	NA
K0344003_1607	K0344003	FALSE	2016-07	Fingerprick	NEG	NA
K0344003_1612	K0344003	FALSE	2016-12	Fingerprick	NEG	NA
K0344004_1412	K0344004	FALSE	2014-12	Fingerprick	NEG	NA
K0344004_1511	K0344004	FALSE	2015-11	Fingerprick	NEG	NA
K0344004_1603	K0344004	FALSE	2016-03	Fingerprick	NEG	NA
K0344004_1607	K0344004	FALSE	2016-07	Fingerprick	NEG	NA
K0344004_1612	K0344004	FALSE	2016-12	Fingerprick	NEG	NA
K0344006_1412	K0344006	FALSE	2014-12	Fingerprick	NEG	NA
K0344006_1511	K0344006	FALSE	2015-11	Fingerprick	NEG	NA
K0344006_1603	K0344006	FALSE	2016-03	Fingerprick	NEG	NA
K0344006_1607	K0344006	FALSE	2016-07	Fingerprick	NEG	NA
K0344006_1612	K0344006	FALSE	2016-12	Fingerprick	NEG	NA
K0344007_1412	K0344007	FALSE	2014-12	Fingerprick	NEG	NA
K0344007_1512	K0344007	FALSE	2015-12	Fingerprick	NEG	NA
K0344007_1607	K0344007	FALSE	2016-07	Fingerprick	NEG	NA
K0344008_1412	K0344008	FALSE	2014-12	Fingerprick	NEG	NA
K0344008_1511	K0344008	FALSE	2015-11	Fingerprick	NEG	NA
K0344008_1512	K0344008	FALSE	2015-12	Fingerprick	NEG	NA
K0344008_1603	K0344008	FALSE	2016-03	Fingerprick	NEG	NA
K0344008_1607	K0344008	FALSE	2016-07	Fingerprick	NEG	NA
K0344008_1612	K0344008	FALSE	2016-12	Fingerprick	NEG	NA
K0344009_1511	K0344009	FALSE	2015-11	Fingerprick	NEG	NA
K0344009_1512	K0344009	FALSE	2015-12	Fingerprick	NEG	NA
K0344009_1603	K0344009	FALSE	2016-03	Fingerprick	NEG	NA
K0344009_1612	K0344009	FALSE	2016-12	Fingerprick	NEG	NA
K0344010_1412	K0344010	FALSE	2014-12	Fingerprick	NEG	NA
K0344010_1511	K0344010	FALSE	2015-11	Fingerprick	POS	NA
K0344010_1512	K0344010	FALSE	2015-12	Fingerprick	NEG	NA
K0344010_1603	K0344010	FALSE	2016-03	Fingerprick	NEG	NA
K0344010_1607	K0344010	FALSE	2016-07	Fingerprick	NEG	NA
K0344011_1412	K0344011	FALSE	2014-12	Fingerprick	NEG	NA
K0344011_1603	K0344011	FALSE	2016-03	Fingerprick	NEG	NA
K0344011_1607	K0344011	FALSE	2016-07	Fingerprick	NEG	NA
K0344011_1612	K0344011	FALSE	2016-12	Fingerprick	NEG	NA
K0344013_1412	K0344013	FALSE	2014-12	Fingerprick	NEG	NA
K0344013_1512	K0344013	FALSE	2015-12	Fingerprick	NEG	NA
K0344013_1607	K0344013	FALSE	2016-07	Fingerprick	POS	NA
K0344014_1412	K0344014	FALSE	2014-12	Fingerprick	NEG	NA
K0344014_1512	K0344014	FALSE	2015-12	Fingerprick	NEG	NA
K0344014_1603	K0344014	FALSE	2016-03	Fingerprick	NEG	NA
K0344014_1607	K0344014	FALSE	2016-07	Fingerprick	NEG	NA
K0344014_1612	K0344014	FALSE	2016-12	Fingerprick	NEG	NA
K0344015_1412	K0344015	FALSE	2014-12	Fingerprick	NEG	NA
K0344015_1506	K0344015	FALSE	2015-06	Fingerprick	NEG	NA
K0344015_1512	K0344015	FALSE	2015-12	Fingerprick	NEG	NA
K0344015_1603	K0344015	FALSE	2016-03	Fingerprick	NEG	NA
K0344015_1607	K0344015	FALSE	2016-07	Fingerprick	NEG	NA
K0344016_1412	K0344016	FALSE	2014-12	Fingerprick	NEG	NA
K0344016_1603	K0344016	FALSE	2016-03	Fingerprick	NEG	NA
K0344017_1412	K0344017	FALSE	2014-12	Fingerprick	POS	NA
K0344018_1412	K0344018	FALSE	2014-12	Fingerprick	NEG	NA
K0344018_1504	K0344018	FALSE	2015-04	Fingerprick	NEG	NA
K0344018_1603	K0344018	FALSE	2016-03	Fingerprick	NEG	NA
K0344018_1607	K0344018	FALSE	2016-07	Fingerprick	NEG	NA
K0344019_1511	K0344019	FALSE	2015-11	Fingerprick	NEG	NA
K0344019_1512	K0344019	FALSE	2015-12	Fingerprick	NEG	NA
K0344019_1603	K0344019	FALSE	2016-03	Fingerprick	NEG	NA
K0344019_1607	K0344019	FALSE	2016-07	Fingerprick	NEG	NA
K0344020_1412	K0344020	FALSE	2014-12	Fingerprick	NEG	NA
K0344020_1512	K0344020	FALSE	2015-12	Fingerprick	NEG	NA
K0344020_1607	K0344020	FALSE	2016-07	Fingerprick	NEG	NA
K0344020_1612	K0344020	FALSE	2016-12	Fingerprick	NEG	NA
K0344021_1412	K0344021	FALSE	2014-12	Fingerprick	NEG	NA
K0344021_1512	K0344021	FALSE	2015-12	Fingerprick	NEG	NA
K0344021_1603	K0344021	FALSE	2016-03	Fingerprick	NEG	NA
K0344021_1607	K0344021	FALSE	2016-07	Fingerprick	NEG	NA
K0344022_1412	K0344022	FALSE	2014-12	Fingerprick	NEG	NA
K0344022_1512	K0344022	FALSE	2015-12	Fingerprick	NEG	NA
K0344022_1607	K0344022	FALSE	2016-07	Fingerprick	NEG	NA
K0344022_1612	K0344022	FALSE	2016-12	Fingerprick	NEG	NA
K0344023_1412	K0344023	FALSE	2014-12	Fingerprick	NEG	NA
K0344023_1603	K0344023	FALSE	2016-03	Fingerprick	NEG	NA
K0344023_1607	K0344023	FALSE	2016-07	Fingerprick	NEG	NA
K0344023_1612	K0344023	FALSE	2016-12	Fingerprick	NEG	NA
K0344024_1412	K0344024	FALSE	2014-12	Fingerprick	NEG	NA
K0344025_1412	K0344025	FALSE	2014-12	Fingerprick	NEG	NA
K0344025_1512	K0344025	FALSE	2015-12	Fingerprick	NEG	NA
K0344025_1607	K0344025	FALSE	2016-07	Fingerprick	NEG	NA
K0344025_1612	K0344025	FALSE	2016-12	Fingerprick	NEG	NA
K0344026_1412	K0344026	FALSE	2014-12	Fingerprick	NEG	NA
K0344026_1511	K0344026	FALSE	2015-11	Fingerprick	NEG	NA
K0344026_1607	K0344026	FALSE	2016-07	Fingerprick	NEG	NA
K0344026_1612	K0344026	FALSE	2016-12	Fingerprick	NEG	NA
K0344027_1412	K0344027	FALSE	2014-12	Fingerprick	NEG	NA
K0344027_1512	K0344027	FALSE	2015-12	Fingerprick	NEG	NA
K0344028_1504	K0344028	FALSE	2015-04	Fingerprick	NEG	NA
K0344028_1612	K0344028	FALSE	2016-12	Fingerprick	NEG	NA
K0344030_1412	K0344030	FALSE	2014-12	Fingerprick	NEG	NA
K0344030_1607	K0344030	FALSE	2016-07	Fingerprick	NEG	NA
K0344031_1412	K0344031	FALSE	2014-12	Fingerprick	NEG	NA
K0344031_1607	K0344031	FALSE	2016-07	Fingerprick	NEG	NA
K0344032_1512	K0344032	FALSE	2015-12	Fingerprick	POS	NA
K0344032_1603	K0344032	FALSE	2016-03	Fingerprick	NEG	NA
K0344032_1605	K0344032	FALSE	2016-05	Fingerprick	NEG	NA
K0344032_1607	K0344032	FALSE	2016-07	Fingerprick	NEG	NA
K0344033_1412	K0344033	FALSE	2014-12	Fingerprick	NEG	NA
K0344034_1511	K0344034	FALSE	2015-11	Fingerprick	NEG	NA
K0344034_1512	K0344034	FALSE	2015-12	Fingerprick	NEG	NA
K0344034_1603	K0344034	FALSE	2016-03	Fingerprick	NEG	NA
K0344034_1607	K0344034	FALSE	2016-07	Fingerprick	NEG	NA
K0344034_1612	K0344034	FALSE	2016-12	Fingerprick	NEG	NA
K0344035_1412	K0344035	FALSE	2014-12	Fingerprick	NEG	NA
K0344035_1511	K0344035	FALSE	2015-11	Fingerprick	NEG	NA
K0344035_1612	K0344035	FALSE	2016-12	Fingerprick	NEG	NA
K0344036_1607	K0344036	FALSE	2016-07	Fingerprick	NEG	NA
K0344037_1607	K0344037	FALSE	2016-07	Fingerprick	NEG	NA
K0344102_1412	K0344102	FALSE	2014-12	Fingerprick	NEG	NA
K0344102_1511	K0344102	FALSE	2015-11	Fingerprick	POS	NA
K0344102_1512	K0344102	FALSE	2015-12	Fingerprick	NEG	NA
K0344102_1605	K0344102	FALSE	2016-05	Fingerprick	NEG	NA
K0344102_1607	K0344102	FALSE	2016-07	Fingerprick	NEG	NA
K0344102_1612	K0344102	FALSE	2016-12	Fingerprick	NEG	NA
K0344103_1412	K0344103	FALSE	2014-12	Fingerprick	NEG	NA
K0344103_1506	K0344103	FALSE	2015-06	Fingerprick	NEG	NA
K0344103_1603	K0344103	FALSE	2016-03	Fingerprick	NEG	NA
K0344103_1607	K0344103	FALSE	2016-07	Fingerprick	NEG	NA
K0344103_1612	K0344103	FALSE	2016-12	Fingerprick	NEG	NA
K0344104_1412	K0344104	FALSE	2014-12	Fingerprick	NEG	NA
K0344104_1512	K0344104	FALSE	2015-12	Fingerprick	NEG	NA
K0344104_1603	K0344104	FALSE	2016-03	Fingerprick	NEG	NA
K0344104_1607	K0344104	FALSE	2016-07	Fingerprick	NEG	NA
K0344105_1412	K0344105	FALSE	2014-12	Fingerprick	NEG	NA
K0344105_1603	K0344105	FALSE	2016-03	Fingerprick	NEG	NA
K0344106_1603	K0344106	FALSE	2016-03	Fingerprick	NEG	NA
K0344106_1607	K0344106	FALSE	2016-07	Fingerprick	NEG	NA
K0344106_1612	K0344106	FALSE	2016-12	Fingerprick	NEG	NA
K0344107_1412	K0344107	FALSE	2014-12	Fingerprick	NEG	NA
K0344107_1511	K0344107	FALSE	2015-11	Fingerprick	NA	NA
K0344107_1512	K0344107	FALSE	2015-12	Fingerprick	NEG	NA
K0344107_1603	K0344107	FALSE	2016-03	Fingerprick	NEG	NA
K0344107_1607	K0344107	FALSE	2016-07	Fingerprick	NEG	NA
K0344107_1612	K0344107	FALSE	2016-12	Fingerprick	NEG	NA
K0344108_1412	K0344108	FALSE	2014-12	Fingerprick	NEG	NA
K0344108_1512	K0344108	FALSE	2015-12	Fingerprick	NEG	NA
K0344108_1603	K0344108	FALSE	2016-03	Fingerprick	NEG	NA
K0344108_1607	K0344108	FALSE	2016-07	Fingerprick	NEG	NA
K0344108_1612	K0344108	FALSE	2016-12	Fingerprick	NEG	NA
K0344109_1412	K0344109	FALSE	2014-12	Fingerprick	NEG	NA
K0344109_1506	K0344109	FALSE	2015-06	Fingerprick	NEG	NA
K0344109_1511	K0344109	FALSE	2015-11	Fingerprick	NEG	NA
K0344109_1512	K0344109	FALSE	2015-12	Fingerprick	NEG	NA
K0344109_1607	K0344109	FALSE	2016-07	Fingerprick	NEG	NA
K0344110_1506	K0344110	FALSE	2015-06	Fingerprick	POS	NA
K0344110_1511	K0344110	FALSE	2015-11	Fingerprick	NEG	NA
K0344110_1512	K0344110	FALSE	2015-12	Fingerprick	NEG	NA
K0344110_1612	K0344110	FALSE	2016-12	Fingerprick	NEG	NA
K0344111_1506	K0344111	FALSE	2015-06	Fingerprick	NEG	NA
K0344111_1511	K0344111	FALSE	2015-11	Fingerprick	POS	NA
K0344111_1512	K0344111	FALSE	2015-12	Fingerprick	NEG	NA
K0344111_1603	K0344111	FALSE	2016-03	Fingerprick	NEG	NA
K0344111_1607	K0344111	FALSE	2016-07	Fingerprick	NEG	NA
K0344112_1603	K0344112	FALSE	2016-03	Fingerprick	NEG	NA
K0344113_1511	K0344113	FALSE	2015-11	Fingerprick	NEG	NA
K0344113_1512	K0344113	FALSE	2015-12	Fingerprick	NEG	NA
K0344113_1603	K0344113	FALSE	2016-03	Fingerprick	NEG	NA
K0344113_1607	K0344113	FALSE	2016-07	Fingerprick	NEG	NA
K0344113_1612	K0344113	FALSE	2016-12	Fingerprick	NEG	NA
K0344114_1412	K0344114	FALSE	2014-12	Fingerprick	NEG	NA
K0344114_1511	K0344114	FALSE	2015-11	Fingerprick	NEG	NA
K0344114_1512	K0344114	FALSE	2015-12	Fingerprick	NEG	NA
K0344114_1612	K0344114	FALSE	2016-12	Fingerprick	NEG	NA
K0344115_1412	K0344115	FALSE	2014-12	Fingerprick	NEG	NA
K0344115_1603	K0344115	FALSE	2016-03	Fingerprick	NEG	NA
K0344115_1612	K0344115	FALSE	2016-12	Fingerprick	NEG	NA
K0344116_1412	K0344116	FALSE	2014-12	Fingerprick	POS	NA
K0344116_1511	K0344116	FALSE	2015-11	Fingerprick	NEG	NA
K0344116_1512	K0344116	FALSE	2015-12	Fingerprick	NEG	NA
K0344116_1607	K0344116	FALSE	2016-07	Fingerprick	NEG	NA
K0344116_1612	K0344116	FALSE	2016-12	Fingerprick	NEG	NA
K0344117_1412	K0344117	FALSE	2014-12	Fingerprick	NEG	NA
K0344117_1506	K0344117	FALSE	2015-06	Fingerprick	NEG	NA
K0344117_1512	K0344117	FALSE	2015-12	Fingerprick	NEG	NA
K0344117_1607	K0344117	FALSE	2016-07	Fingerprick	NEG	NA
K0344117_1612	K0344117	FALSE	2016-12	Fingerprick	NEG	NA
K0354201_1412	K0354201	FALSE	2014-12	Fingerprick	NEG	NA
K0354201_1511	K0354201	FALSE	2015-11	Fingerprick	NEG	NA
K0354201_1603	K0354201	FALSE	2016-03	Fingerprick	NEG	NA
K0364301_1511	K0364301	FALSE	2015-11	Fingerprick	NEG	NA
K0364301_1512	K0364301	FALSE	2015-12	Fingerprick	NEG	NA
K0364301_1612	K0364301	TRUE	2016-12	Venous blood	POS	NA
K0364302_1412	K0364302	FALSE	2014-12	Fingerprick	NEG	NA
K0364302_1504	K0364302	FALSE	2015-04	Fingerprick	NEG	NA
K0364302_1511	K0364302	FALSE	2015-11	Fingerprick	NEG	NA
K0364302_1612	K0364302	FALSE	2016-12	Fingerprick	NEG	NA
K0364303_1412	K0364303	FALSE	2014-12	Fingerprick	NEG	NA
K0364303_1504	K0364303	FALSE	2015-04	Fingerprick	NEG	NA
K0364304_1412	K0364304	FALSE	2014-12	Fingerprick	NEG	NA
K0364304_1512	K0364304	FALSE	2015-12	Fingerprick	NEG	NA
K0364304_1612	K0364304	FALSE	2016-12	Fingerprick	NEG	NA
K0364305_1412	K0364305	FALSE	2014-12	Fingerprick	NEG	NA
K0364305_1512	K0364305	FALSE	2015-12	Fingerprick	NEG	NA
K0364305_1603	K0364305	FALSE	2016-03	Fingerprick	NEG	NA
K0364305_1607	K0364305	FALSE	2016-07	Fingerprick	NEG	NA
K0364305_1612	K0364305	FALSE	2016-12	Fingerprick	NEG	NA
K0364306_1412	K0364306	FALSE	2014-12	Fingerprick	NEG	NA
K0364306_1512	K0364306	FALSE	2015-12	Fingerprick	NEG	NA
K0364306_1603	K0364306	FALSE	2016-03	Fingerprick	NEG	NA
K0364306_1612	K0364306	FALSE	2016-12	Fingerprick	NEG	NA
K0364307_1412	K0364307	FALSE	2014-12	Fingerprick	NEG	NA
K0364307_1603	K0364307	FALSE	2016-03	Fingerprick	NEG	NA
K0364308_1504	K0364308	FALSE	2015-04	Fingerprick	NEG	NA
K0364308_1512	K0364308	FALSE	2015-12	Fingerprick	NEG	NA
K0364308_1607	K0364308	FALSE	2016-07	Fingerprick	NEG	NA
K0364309_1412	K0364309	FALSE	2014-12	Fingerprick	NEG	NA
K0364309_1504	K0364309	FALSE	2015-04	Fingerprick	NEG	NA
K0364309_1511	K0364309	FALSE	2015-11	Fingerprick	POS	NA
K0364309_1512	K0364309	FALSE	2015-12	Fingerprick	NEG	NA
K0364309_1603	K0364309	FALSE	2016-03	Fingerprick	NEG	NA
K0364309_1607	K0364309	FALSE	2016-07	Fingerprick	NEG	NA
K0364309_1612	K0364309	FALSE	2016-12	Fingerprick	NEG	NA
K0364310_1603	K0364310	FALSE	2016-03	Fingerprick	NEG	NA
K0364310_1612	K0364310	FALSE	2016-12	Fingerprick	NEG	NA
K0364311_1504	K0364311	FALSE	2015-04	Fingerprick	NEG	NA
K0364311_1511	K0364311	FALSE	2015-11	Fingerprick	POS	NA
K0364311_1512	K0364311	FALSE	2015-12	Fingerprick	NEG	NA
K0364311_1605	K0364311	FALSE	2016-05	Fingerprick	NEG	NA
K0364311_1607	K0364311	FALSE	2016-07	Fingerprick	NEG	NA
K0364311_1612	K0364311	FALSE	2016-12	Fingerprick	NEG	NA
K0364312_1511	K0364312	FALSE	2015-11	Fingerprick	POS	NA
K0364312_1603	K0364312	FALSE	2016-03	Fingerprick	NEG	NA
K0364312_1605	K0364312	FALSE	2016-05	Fingerprick	NEG	NA
K0364312_1607	K0364312	FALSE	2016-07	Venous blood	POS	2016-07
K0364312_1612	K0364312	TRUE	2016-12	Venous blood	POS	NA
K0364313_1504	K0364313	FALSE	2015-04	Fingerprick	NEG	NA
K0364313_1511	K0364313	FALSE	2015-11	Fingerprick	NEG	NA
K0364313_1512	K0364313	FALSE	2015-12	Fingerprick	NEG	NA
K0364313_1607	K0364313	FALSE	2016-07	Fingerprick	NEG	NA
K0364313_1612	K0364313	FALSE	2016-12	Fingerprick	NEG	NA
K0364314_1412	K0364314	FALSE	2014-12	Fingerprick	NEG	NA
K0364314_1512	K0364314	FALSE	2015-12	Fingerprick	NEG	NA
K0364314_1612	K0364314	TRUE	2016-12	Fingerprick	POS	NA
K0364314_1701	K0364314	TRUE	2017-01	Venous blood	POS	NA
K0364315_1412	K0364315	FALSE	2014-12	Fingerprick	NEG	NA
K0364316_1612	K0364316	FALSE	2016-12	Fingerprick	NEG	NA
K0364317_1504	K0364317	FALSE	2015-04	Fingerprick	NEG	NA
K0364317_1512	K0364317	FALSE	2015-12	Fingerprick	NEG	NA
K0364317_1612	K0364317	FALSE	2016-12	Fingerprick	NEG	NA
K0364318_1511	K0364318	FALSE	2015-11	Fingerprick	NEG	NA
K0364318_1512	K0364318	FALSE	2015-12	Fingerprick	NEG	NA
K0364318_1607	K0364318	FALSE	2016-07	Fingerprick	NEG	NA
K0364318_1612	K0364318	FALSE	2016-12	Fingerprick	NEG	NA
K0364319_1511	K0364319	FALSE	2015-11	Fingerprick	POS	NA
K0364319_1512	K0364319	FALSE	2015-12	Fingerprick	NEG	NA
K0364319_1612	K0364319	TRUE	2016-12	Venous blood	POS	NA
K0364320_1412	K0364320	FALSE	2014-12	Fingerprick	NEG	NA
K0364320_1506	K0364320	FALSE	2015-06	Fingerprick	POS	NA
K0364320_1512	K0364320	FALSE	2015-12	Fingerprick	NEG	NA
K0364320_1612	K0364320	FALSE	2016-12	Fingerprick	NEG	NA
K0364321_1412	K0364321	FALSE	2014-12	Fingerprick	NEG	NA
K0364321_1512	K0364321	FALSE	2015-12	Fingerprick	NEG	NA
K0364321_1603	K0364321	FALSE	2016-03	Fingerprick	NEG	NA
K0364321_1612	K0364321	FALSE	2016-12	Fingerprick	NEG	NA
K0364323_1412	K0364323	FALSE	2014-12	Fingerprick	NEG	NA
K0364323_1511	K0364323	FALSE	2015-11	Fingerprick	NA	NA
K0364324_1412	K0364324	FALSE	2014-12	Fingerprick	NEG	NA
K0364324_1511	K0364324	FALSE	2015-11	Fingerprick	NEG	NA
K0364324_1512	K0364324	FALSE	2015-12	Fingerprick	NEG	NA
K0364324_1603	K0364324	FALSE	2016-03	Fingerprick	NEG	NA
K0364324_1607	K0364324	FALSE	2016-07	Fingerprick	NEG	NA
K0364324_1612	K0364324	TRUE	2016-12	Venous blood	POS	NA
K0364324_1701	K0364324	TRUE	2017-01	Venous blood	POS	NA
K0364325_1412	K0364325	FALSE	2014-12	Fingerprick	NEG	NA
K0364325_1511	K0364325	FALSE	2015-11	Fingerprick	NEG	NA
K0364325_1512	K0364325	FALSE	2015-12	Fingerprick	NEG	NA
K0364325_1607	K0364325	FALSE	2016-07	Fingerprick	NEG	NA
K0364325_1612	K0364325	FALSE	2016-12	Fingerprick	NEG	NA
K0364326_1504	K0364326	FALSE	2015-04	Fingerprick	NEG	NA
K0364328_1412	K0364328	FALSE	2014-12	Fingerprick	NEG	NA
K0364328_1504	K0364328	FALSE	2015-04	Fingerprick	NEG	NA
K0364328_1512	K0364328	FALSE	2015-12	Fingerprick	NEG	NA
K0364328_1612	K0364328	FALSE	2016-12	Fingerprick	NEG	NA
K0364329_1511	K0364329	FALSE	2015-11	Fingerprick	POS	NA
K0364329_1512	K0364329	FALSE	2015-12	Fingerprick	NEG	NA
K0364329_1607	K0364329	FALSE	2016-07	Fingerprick	POS	NA
K0364330_1412	K0364330	FALSE	2014-12	Fingerprick	NEG	NA
K0364333_1511	K0364333	FALSE	2015-11	Fingerprick	NA	NA
K0364334_1603	K0364334	FALSE	2016-03	Fingerprick	NEG	NA
K0364334_1612	K0364334	FALSE	2016-12	Fingerprick	NEG	NA
K0364335_1603	K0364335	FALSE	2016-03	Fingerprick	NEG	NA
K0364335_1612	K0364335	FALSE	2016-12	Fingerprick	NEG	NA
K0364336_1612	K0364336	FALSE	2016-12	Fingerprick	NEG	NA
K0364337_1612	K0364337	FALSE	2016-12	Fingerprick	NEG	NA
K0364339_1603	K0364339	FALSE	2016-03	Fingerprick	NEG	NA
K0364339_1612	K0364339	FALSE	2016-12	Fingerprick	NEG	NA
K0364340_1603	K0364340	FALSE	2016-03	Fingerprick	NEG	NA
K0364340_1607	K0364340	FALSE	2016-07	Fingerprick	NEG	NA
K0374402_1504	K0374402	FALSE	2015-04	Fingerprick	NEG	NA
K0374402_1512	K0374402	FALSE	2015-12	Fingerprick	NEG	NA
K0374402_1610	K0374402	FALSE	2016-10	Fingerprick	NEG	NA
K0374402_1611	K0374402	FALSE	2016-11	Fingerprick	POS	NA
K0374403_1412	K0374403	FALSE	2014-12	Fingerprick	NEG	NA
K0374403_1504	K0374403	FALSE	2015-04	Fingerprick	NEG	NA
K0374403_1512	K0374403	FALSE	2015-12	Fingerprick	NEG	NA
K0374403_1603	K0374403	FALSE	2016-03	Fingerprick	NEG	NA
K0374403_1612	K0374403	FALSE	2016-12	Fingerprick	NEG	NA
K0374404_1412	K0374404	FALSE	2014-12	Fingerprick	NEG	NA
K0374404_1603	K0374404	FALSE	2016-03	Fingerprick	NEG	NA
K0374404_1610	K0374404	FALSE	2016-10	Fingerprick	NEG	NA
K0374404_1611	K0374404	FALSE	2016-11	Fingerprick	NEG	NA
K0374404_1612	K0374404	FALSE	2016-12	Fingerprick	NEG	NA
K0374405_1412	K0374405	FALSE	2014-12	Fingerprick	POS	NA
K0374405_1603	K0374405	FALSE	2016-03	Fingerprick	NEG	NA
K0374405_1607	K0374405	FALSE	2016-07	Fingerprick	NEG	NA
K0374405_1612	K0374405	FALSE	2016-12	Fingerprick	NEG	NA
K0374406_1504	K0374406	FALSE	2015-04	Fingerprick	NEG	NA
K0374406_1511	K0374406	FALSE	2015-11	Fingerprick	NEG	NA
K0374406_1512	K0374406	FALSE	2015-12	Fingerprick	NEG	NA
K0374406_1603	K0374406	FALSE	2016-03	Fingerprick	NEG	NA
K0374406_1610	K0374406	FALSE	2016-10	Fingerprick	NEG	NA
K0374406_1611	K0374406	FALSE	2016-11	Fingerprick	POS	2016-11
K0374406_1612	K0374406	TRUE	2016-12	Venous blood	POS	NA
K0374406_1701	K0374406	TRUE	2017-01	Venous blood	POS	NA
K0374406_1702	K0374406	TRUE	2017-02	Venous blood	POS	NA
K0374406_1705	K0374406	TRUE	2017-05	Fingerprick	POS	NA
K0374407_1412	K0374407	FALSE	2014-12	Fingerprick	NEG	NA
K0374407_1603	K0374407	FALSE	2016-03	Fingerprick	NEG	NA
K0374407_1610	K0374407	FALSE	2016-10	Fingerprick	NEG	NA
K0374407_1611	K0374407	FALSE	2016-11	Fingerprick	NEG	NA
K0374407_1612	K0374407	FALSE	2016-12	Fingerprick	NEG	NA
K0374408_1412	K0374408	FALSE	2014-12	Fingerprick	POS	NA
K0374408_1506	K0374408	FALSE	2015-06	Fingerprick	NEG	NA
K0374408_1511	K0374408	FALSE	2015-11	Fingerprick	NEG	NA
K0374408_1603	K0374408	FALSE	2016-03	Fingerprick	NEG	NA
K0374412_1511	K0374412	FALSE	2015-11	Fingerprick	NEG	NA
K0374412_1512	K0374412	FALSE	2015-12	Fingerprick	NEG	NA
K0374412_1603	K0374412	FALSE	2016-03	Fingerprick	NEG	NA
K0374412_1607	K0374412	FALSE	2016-07	Fingerprick	NEG	NA
K0374412_1610	K0374412	FALSE	2016-10	Fingerprick	NEG	NA
K0374412_1611	K0374412	FALSE	2016-11	Fingerprick	NEG	NA
K0374412_1612	K0374412	FALSE	2016-12	Fingerprick	NEG	NA
K0374413_1611	K0374413	FALSE	2016-11	Fingerprick	POS	NA
K0374501_1612	K0374501	FALSE	2016-12	Fingerprick	NEG	NA
K0374502_1412	K0374502	FALSE	2014-12	Fingerprick	POS	NA
K0374502_1506	K0374502	FALSE	2015-06	Fingerprick	NEG	NA
K0374502_1511	K0374502	FALSE	2015-11	Fingerprick	NEG	NA
K0374502_1512	K0374502	FALSE	2015-12	Fingerprick	NEG	NA
K0374502_1603	K0374502	FALSE	2016-03	Fingerprick	NEG	NA
K0374502_1610	K0374502	FALSE	2016-10	Fingerprick	POS	2016-10
K0374502_1611	K0374502	FALSE	2016-11	Fingerprick	NEG	NA
K0374502_1612	K0374502	TRUE	2016-12	Venous blood	POS	NA
K0374502_1705	K0374502	TRUE	2017-05	Fingerprick	POS	NA
K0374503_1512	K0374503	FALSE	2015-12	Fingerprick	NEG	NA
K0374503_1603	K0374503	FALSE	2016-03	Fingerprick	NEG	NA
K0374503_1612	K0374503	FALSE	2016-12	Fingerprick	NEG	NA
K0374504_1511	K0374504	FALSE	2015-11	Fingerprick	NEG	NA
K0374505_1511	K0374505	FALSE	2015-11	Fingerprick	NEG	NA
K0374505_1603	K0374505	FALSE	2016-03	Fingerprick	NEG	NA
K0374505_1611	K0374505	FALSE	2016-11	Fingerprick	NEG	NA
K0374506_1504	K0374506	FALSE	2015-04	Fingerprick	NEG	NA
K0374506_1603	K0374506	FALSE	2016-03	Fingerprick	NEG	NA
K0374507_1504	K0374507	FALSE	2015-04	Fingerprick	NEG	NA
K0374507_1512	K0374507	FALSE	2015-12	Fingerprick	NEG	NA
K0374507_1603	K0374507	FALSE	2016-03	Fingerprick	NEG	NA
K0374507_1610	K0374507	FALSE	2016-10	Fingerprick	NEG	NA
K0374507_1611	K0374507	FALSE	2016-11	Fingerprick	NEG	NA
K0374507_1612	K0374507	FALSE	2016-12	Fingerprick	NEG	NA
K0374508_1504	K0374508	FALSE	2015-04	Fingerprick	NEG	NA
K0374508_1511	K0374508	FALSE	2015-11	Fingerprick	NEG	NA
K0374508_1512	K0374508	FALSE	2015-12	Fingerprick	NEG	NA
K0374508_1603	K0374508	FALSE	2016-03	Fingerprick	NEG	NA
K0374508_1610	K0374508	FALSE	2016-10	Fingerprick	NEG	NA
K0374508_1612	K0374508	FALSE	2016-12	Fingerprick	NEG	NA
K0374509_1412	K0374509	FALSE	2014-12	Fingerprick	POS	NA
K0374509_1603	K0374509	FALSE	2016-03	Fingerprick	NEG	NA
K0374509_1610	K0374509	FALSE	2016-10	Fingerprick	NEG	NA
K0374509_1611	K0374509	FALSE	2016-11	Fingerprick	NEG	NA
K0374509_1612	K0374509	FALSE	2016-12	Fingerprick	NEG	NA
K0374510_1412	K0374510	FALSE	2014-12	Fingerprick	NEG	NA
K0374510_1512	K0374510	FALSE	2015-12	Fingerprick	NEG	NA
K0374510_1603	K0374510	FALSE	2016-03	Fingerprick	NEG	NA
K0374510_1610	K0374510	FALSE	2016-10	Fingerprick	NEG	NA
K0374510_1611	K0374510	FALSE	2016-11	Fingerprick	NEG	NA
K0374510_1612	K0374510	FALSE	2016-12	Fingerprick	NEG	NA
K0374511_1412	K0374511	FALSE	2014-12	Fingerprick	NEG	NA
K0374511_1504	K0374511	FALSE	2015-04	Fingerprick	NEG	NA
K0374511_1511	K0374511	FALSE	2015-11	Fingerprick	NEG	NA
K0374511_1512	K0374511	FALSE	2015-12	Fingerprick	NEG	NA
K0374511_1603	K0374511	FALSE	2016-03	Fingerprick	NEG	NA
K0374511_1610	K0374511	FALSE	2016-10	Fingerprick	NEG	NA
K0374511_1611	K0374511	FALSE	2016-11	Fingerprick	NEG	NA
K0374511_1612	K0374511	FALSE	2016-12	Fingerprick	NEG	NA
K0374512_1511	K0374512	FALSE	2015-11	Fingerprick	NEG	NA
K0374512_1512	K0374512	FALSE	2015-12	Fingerprick	NEG	NA
K0374512_1603	K0374512	FALSE	2016-03	Fingerprick	NEG	NA
K0374512_1610	K0374512	FALSE	2016-10	Fingerprick	NEG	NA
K0374513_1603	K0374513	FALSE	2016-03	Fingerprick	NEG	NA
K0374514_1612	K0374514	FALSE	2016-12	Fingerprick	NEG	NA
K0374515_1610	K0374515	FALSE	2016-10	Fingerprick	NEG	NA
K0384601_1504	K0384601	FALSE	2015-04	Fingerprick	NEG	NA
K0384601_1512	K0384601	FALSE	2015-12	Fingerprick	NEG	NA
K0384601_1603	K0384601	FALSE	2016-03	Fingerprick	NEG	NA
K0384601_1612	K0384601	TRUE	2016-12	Venous blood	POS	NA
K0384601_1701	K0384601	TRUE	2017-01	Venous blood	POS	NA
K0384601_1702	K0384601	TRUE	2017-02	Fingerprick	POS	NA
K0384601_1705	K0384601	TRUE	2017-05	Fingerprick	NEG	NA
K0384602_1412	K0384602	FALSE	2014-12	Fingerprick	NA	NA
K0384602_1512	K0384602	FALSE	2015-12	Fingerprick	POS	NA
K0384602_1603	K0384602	FALSE	2016-03	Fingerprick	NEG	NA
K0384602_1607	K0384602	FALSE	2016-07	Fingerprick	NEG	NA
K0384602_1612	K0384602	FALSE	2016-12	Fingerprick	NEG	NA
K0384603_1412	K0384603	FALSE	2014-12	Fingerprick	NEG	NA
K0384603_1511	K0384603	FALSE	2015-11	Fingerprick	NA	NA
K0384603_1603	K0384603	FALSE	2016-03	Fingerprick	NEG	NA
K0384603_1605	K0384603	FALSE	2016-05	Fingerprick	NEG	NA
K0384603_1607	K0384603	FALSE	2016-07	Fingerprick	NEG	NA
K0384603_1612	K0384603	FALSE	2016-12	Fingerprick	NEG	NA
K0384604_1412	K0384604	FALSE	2014-12	Fingerprick	NEG	NA
K0384604_1511	K0384604	FALSE	2015-11	Fingerprick	POS	NA
K0384604_1512	K0384604	FALSE	2015-12	Fingerprick	NEG	NA
K0384604_1603	K0384604	FALSE	2016-03	Fingerprick	NEG	NA
K0384604_1607	K0384604	FALSE	2016-07	Fingerprick	NEG	NA
K0384604_1612	K0384604	FALSE	2016-12	Fingerprick	NEG	NA
K0384605_1412	K0384605	FALSE	2014-12	Fingerprick	NEG	NA
K0384605_1504	K0384605	FALSE	2015-04	Fingerprick	NEG	NA
K0384608_1603	K0384608	FALSE	2016-03	Fingerprick	NEG	NA
K0384609_1603	K0384609	FALSE	2016-03	Fingerprick	NEG	NA
K0384611_1603	K0384611	FALSE	2016-03	Fingerprick	NEG	NA
K0384611_1612	K0384611	TRUE	2016-12	Venous blood	POS	NA
K0384611_1701	K0384611	TRUE	2017-01	Venous blood	POS	NA
K0384611_1702	K0384611	TRUE	2017-02	Fingerprick	POS	NA
K0384611_1704	K0384611	TRUE	2017-04	Fingerprick	NEG	NA
K0384611_1705	K0384611	TRUE	2017-05	Fingerprick	NEG	NA
K0394903_1603	K0394903	FALSE	2016-03	Fingerprick	NEG	NA
K0394903_1610	K0394903	FALSE	2016-10	Fingerprick	NEG	NA
K0394903_1611	K0394903	FALSE	2016-11	Fingerprick	NEG	NA
K0394903_1612	K0394903	FALSE	2016-12	Fingerprick	NEG	NA
K0394904_1610	K0394904	FALSE	2016-10	Fingerprick	NEG	NA
K0394904_1612	K0394904	FALSE	2016-12	Fingerprick	NEG	NA
K0394905_1610	K0394905	FALSE	2016-10	Fingerprick	NEG	NA
K0394905_1612	K0394905	FALSE	2016-12	Fingerprick	NEG	NA
K0394906_1511	K0394906	FALSE	2015-11	Fingerprick	NEG	NA
K0394906_1611	K0394906	FALSE	2016-11	Venous blood	POS	NA
K0394906_1612	K0394906	FALSE	2016-12	Fingerprick	NEG	NA
K0394907_1610	K0394907	FALSE	2016-10	Fingerprick	NEG	NA
K0394907_1612	K0394907	FALSE	2016-12	Fingerprick	NEG	NA
K0394908_1607	K0394908	FALSE	2016-07	Fingerprick	NEG	NA
K0394908_1610	K0394908	FALSE	2016-10	Fingerprick	NEG	NA
K0394909_1603	K0394909	FALSE	2016-03	Fingerprick	NEG	NA
K0394909_1610	K0394909	FALSE	2016-10	Fingerprick	NEG	NA
K0394909_1611	K0394909	FALSE	2016-11	Fingerprick	NEG	NA
K0394910_1603	K0394910	FALSE	2016-03	Fingerprick	NEG	NA
K0394910_1610	K0394910	FALSE	2016-10	Fingerprick	NEG	NA
K0394911_1511	K0394911	FALSE	2015-11	Fingerprick	NEG	NA
K0394912_1603	K0394912	FALSE	2016-03	Fingerprick	NEG	NA
K0394912_1610	K0394912	FALSE	2016-10	Fingerprick	NEG	NA
K0394912_1611	K0394912	FALSE	2016-11	Fingerprick	POS	NA
K0394913_1603	K0394913	FALSE	2016-03	Fingerprick	NEG	NA
K0394913_1610	K0394913	FALSE	2016-10	Fingerprick	NEG	NA
K0394914_1603	K0394914	FALSE	2016-03	Fingerprick	NEG	NA
K0394914_1610	K0394914	FALSE	2016-10	Fingerprick	NEG	NA
K0394914_1612	K0394914	FALSE	2016-12	Fingerprick	NEG	NA
K0394915_1612	K0394915	FALSE	2016-12	Fingerprick	NEG	NA
K0394916_1412	K0394916	FALSE	2014-12	Fingerprick	NEG	NA
K0394916_1512	K0394916	FALSE	2015-12	Fingerprick	NEG	NA
K0394916_1603	K0394916	FALSE	2016-03	Fingerprick	NEG	NA
K0394916_1607	K0394916	FALSE	2016-07	Fingerprick	NEG	NA
K0394917_1511	K0394917	FALSE	2015-11	Fingerprick	NA	NA
K0394917_1603	K0394917	FALSE	2016-03	Fingerprick	NEG	NA
K0394917_1610	K0394917	FALSE	2016-10	Fingerprick	NEG	NA
K0394917_1611	K0394917	FALSE	2016-11	Venous blood	POS	NA
K0394917_1612	K0394917	FALSE	2016-12	Fingerprick	NEG	NA
K0394919_1607	K0394919	FALSE	2016-07	Fingerprick	NEG	NA
K0394920_1603	K0394920	FALSE	2016-03	Fingerprick	NEG	NA
K0394921_1607	K0394921	FALSE	2016-07	Fingerprick	NEG	NA
K0394921_1610	K0394921	FALSE	2016-10	Fingerprick	NEG	NA
K0394922_1412	K0394922	FALSE	2014-12	Fingerprick	NEG	NA
K0394922_1611	K0394922	FALSE	2016-11	Fingerprick	NEG	NA
K0394923_1506	K0394923	FALSE	2015-06	Fingerprick	NEG	NA
K0394923_1603	K0394923	FALSE	2016-03	Fingerprick	NEG	NA
K0394923_1610	K0394923	FALSE	2016-10	Venous blood	POS	2016-10
K0394923_1611	K0394923	FALSE	2016-11	Fingerprick	POS	2016-11
K0394923_1612	K0394923	FALSE	2016-12	Fingerprick	NEG	NA
K0394924_1610	K0394924	FALSE	2016-10	Fingerprick	NEG	NA
K0394924_1611	K0394924	FALSE	2016-11	Fingerprick	NEG	NA
K0394924_1612	K0394924	FALSE	2016-12	Fingerprick	NEG	NA
K0394925_1412	K0394925	FALSE	2014-12	Fingerprick	NEG	NA
K0394925_1504	K0394925	FALSE	2015-04	Fingerprick	NEG	NA
K0394925_1603	K0394925	FALSE	2016-03	Fingerprick	NEG	NA
K0394925_1610	K0394925	FALSE	2016-10	Fingerprick	NEG	NA
K0394925_1611	K0394925	FALSE	2016-11	Fingerprick	NEG	NA
K0394925_1612	K0394925	FALSE	2016-12	Fingerprick	NEG	NA
K0394928_1512	K0394928	FALSE	2015-12	Fingerprick	NEG	NA
K0394928_1610	K0394928	FALSE	2016-10	Fingerprick	NEG	NA
K0394928_1611	K0394928	FALSE	2016-11	Fingerprick	NEG	NA
K0394928_1612	K0394928	FALSE	2016-12	Fingerprick	NEG	NA
K0394929_1512	K0394929	FALSE	2015-12	Fingerprick	NEG	NA
K0394929_1603	K0394929	FALSE	2016-03	Fingerprick	NEG	NA
K0394929_1610	K0394929	FALSE	2016-10	Fingerprick	NEG	NA
K0394929_1612	K0394929	FALSE	2016-12	Fingerprick	NEG	NA
K0394931_1610	K0394931	FALSE	2016-10	Fingerprick	NEG	NA
K0394931_1612	K0394931	FALSE	2016-12	Fingerprick	NEG	NA
K0394932_1412	K0394932	FALSE	2014-12	Fingerprick	NEG	NA
K0394932_1504	K0394932	FALSE	2015-04	Fingerprick	NEG	NA
K0394932_1610	K0394932	FALSE	2016-10	Fingerprick	NEG	NA
K0394932_1611	K0394932	FALSE	2016-11	Fingerprick	NEG	NA
K0394932_1612	K0394932	FALSE	2016-12	Fingerprick	NEG	NA
K0394934_1412	K0394934	FALSE	2014-12	Fingerprick	NEG	NA
K0394934_1511	K0394934	FALSE	2015-11	Fingerprick	NEG	NA
K0394934_1610	K0394934	FALSE	2016-10	Fingerprick	POS	NA
K0394935_1603	K0394935	FALSE	2016-03	Fingerprick	NEG	NA
K0394935_1607	K0394935	FALSE	2016-07	Fingerprick	NEG	NA
K0394936_1603	K0394936	FALSE	2016-03	Fingerprick	NEG	NA
K0394936_1610	K0394936	FALSE	2016-10	Fingerprick	NEG	NA
K0394936_1611	K0394936	FALSE	2016-11	Fingerprick	POS	NA
K0394938_1610	K0394938	FALSE	2016-10	Fingerprick	NEG	NA
K0394938_1611	K0394938	FALSE	2016-11	Fingerprick	POS	NA
K0394938_1612	K0394938	FALSE	2016-12	Fingerprick	NEG	NA
K0405002_1412	K0405002	FALSE	2014-12	Fingerprick	NEG	NA
K0405002_1504	K0405002	FALSE	2015-04	Fingerprick	NEG	NA
K0405002_1512	K0405002	FALSE	2015-12	Fingerprick	NEG	NA
K0405002_1603	K0405002	FALSE	2016-03	Fingerprick	NEG	NA
K0405002_1612	K0405002	FALSE	2016-12	Fingerprick	NEG	NA
K0405003_1506	K0405003	FALSE	2015-06	Fingerprick	NEG	NA
K0405003_1511	K0405003	FALSE	2015-11	Fingerprick	POS	NA
K0405003_1603	K0405003	FALSE	2016-03	Fingerprick	NEG	NA
K0405005_1511	K0405005	FALSE	2015-11	Fingerprick	NEG	NA
K0405005_1512	K0405005	FALSE	2015-12	Fingerprick	NEG	NA
K0405006_1412	K0405006	FALSE	2014-12	Fingerprick	NEG	NA
K0405006_1511	K0405006	FALSE	2015-11	Fingerprick	NEG	NA
K0405006_1512	K0405006	FALSE	2015-12	Fingerprick	NEG	NA
K0405006_1603	K0405006	FALSE	2016-03	Fingerprick	NEG	NA
K0405006_1607	K0405006	FALSE	2016-07	Fingerprick	NEG	NA
K0405007_1412	K0405007	FALSE	2014-12	Fingerprick	NEG	NA
K0405007_1511	K0405007	FALSE	2015-11	Fingerprick	NEG	NA
K0405007_1512	K0405007	FALSE	2015-12	Fingerprick	NEG	NA
K0405007_1603	K0405007	FALSE	2016-03	Fingerprick	NEG	NA
K0405007_1612	K0405007	FALSE	2016-12	Fingerprick	NEG	NA
K0405008_1511	K0405008	FALSE	2015-11	Fingerprick	NEG	NA
K0405008_1512	K0405008	FALSE	2015-12	Fingerprick	NEG	NA
K0405008_1603	K0405008	FALSE	2016-03	Fingerprick	NEG	NA
K0405008_1607	K0405008	FALSE	2016-07	Fingerprick	NEG	NA
K0405009_1412	K0405009	FALSE	2014-12	Fingerprick	NEG	NA
K0405009_1504	K0405009	FALSE	2015-04	Fingerprick	NEG	NA
K0405009_1511	K0405009	FALSE	2015-11	Fingerprick	NEG	NA
K0405009_1512	K0405009	FALSE	2015-12	Fingerprick	NEG	NA
K0405009_1612	K0405009	FALSE	2016-12	Fingerprick	NEG	NA
K0405010_1512	K0405010	FALSE	2015-12	Fingerprick	NEG	NA
K0405011_1504	K0405011	FALSE	2015-04	Fingerprick	NEG	NA
K0405011_1511	K0405011	FALSE	2015-11	Fingerprick	NEG	NA
K0405011_1612	K0405011	FALSE	2016-12	Fingerprick	NEG	NA
K0405012_1607	K0405012	FALSE	2016-07	Fingerprick	NEG	NA
K0405012_1612	K0405012	FALSE	2016-12	Fingerprick	NEG	NA
K0405013_1603	K0405013	FALSE	2016-03	Fingerprick	NEG	NA
K0405015_1603	K0405015	FALSE	2016-03	Fingerprick	NEG	NA
K0405015_1607	K0405015	FALSE	2016-07	Fingerprick	NEG	NA
K0405015_1612	K0405015	FALSE	2016-12	Fingerprick	NEG	NA
K0405016_1603	K0405016	FALSE	2016-03	Fingerprick	NEG	NA
K0405016_1611	K0405016	FALSE	2016-11	Fingerprick	POS	NA
K0405017_1603	K0405017	FALSE	2016-03	Fingerprick	NEG	NA
K0415101_1412	K0415101	FALSE	2014-12	Fingerprick	NEG	NA
K0415101_1504	K0415101	FALSE	2015-04	Fingerprick	NEG	NA
K0415101_1511	K0415101	FALSE	2015-11	Fingerprick	NEG	NA
K0415101_1603	K0415101	FALSE	2016-03	Fingerprick	NEG	NA
K0415101_1607	K0415101	FALSE	2016-07	Fingerprick	NEG	NA
K0415102_1412	K0415102	FALSE	2014-12	Fingerprick	NEG	NA
K0415102_1512	K0415102	FALSE	2015-12	Fingerprick	NEG	NA
K0415102_1603	K0415102	FALSE	2016-03	Fingerprick	NEG	NA
K0415102_1607	K0415102	FALSE	2016-07	Fingerprick	NEG	NA
K0415102_1611	K0415102	FALSE	2016-11	Fingerprick	NEG	NA
K0415103_1504	K0415103	FALSE	2015-04	Fingerprick	NEG	NA
K0415103_1511	K0415103	FALSE	2015-11	Fingerprick	NEG	NA
K0415103_1512	K0415103	FALSE	2015-12	Fingerprick	NEG	NA
K0415103_1603	K0415103	FALSE	2016-03	Fingerprick	NEG	NA
K0415103_1607	K0415103	FALSE	2016-07	Fingerprick	NEG	NA
K0415103_1610	K0415103	FALSE	2016-10	Fingerprick	NEG	NA
K0415103_1611	K0415103	FALSE	2016-11	Fingerprick	NEG	NA
K0415103_1612	K0415103	FALSE	2016-12	Fingerprick	NEG	NA
K0415104_1412	K0415104	FALSE	2014-12	Fingerprick	NEG	NA
K0415104_1504	K0415104	FALSE	2015-04	Fingerprick	NA	NA
K0415104_1506	K0415104	FALSE	2015-06	Fingerprick	NEG	NA
K0415104_1511	K0415104	FALSE	2015-11	Fingerprick	NEG	NA
K0415104_1512	K0415104	FALSE	2015-12	Fingerprick	NEG	NA
K0415104_1603	K0415104	FALSE	2016-03	Fingerprick	NEG	NA
K0415104_1607	K0415104	FALSE	2016-07	Fingerprick	NEG	NA
K0415104_1610	K0415104	FALSE	2016-10	Fingerprick	NEG	NA
K0415104_1611	K0415104	FALSE	2016-11	Fingerprick	NEG	NA
K0415104_1612	K0415104	FALSE	2016-12	Fingerprick	NEG	NA
K0415105_1412	K0415105	FALSE	2014-12	Fingerprick	NEG	NA
K0415105_1504	K0415105	FALSE	2015-04	Fingerprick	NEG	NA
K0415105_1603	K0415105	FALSE	2016-03	Fingerprick	NEG	NA
K0415105_1607	K0415105	FALSE	2016-07	Fingerprick	NEG	NA
K0415105_1610	K0415105	FALSE	2016-10	Fingerprick	NEG	NA
K0415105_1612	K0415105	FALSE	2016-12	Fingerprick	NEG	NA
K0415106_1504	K0415106	FALSE	2015-04	Fingerprick	NA	NA
K0415106_1506	K0415106	FALSE	2015-06	Fingerprick	NEG	NA
K0415106_1511	K0415106	FALSE	2015-11	Fingerprick	NEG	NA
K0415106_1512	K0415106	FALSE	2015-12	Fingerprick	NEG	NA
K0415106_1603	K0415106	FALSE	2016-03	Fingerprick	NEG	NA
K0415106_1607	K0415106	FALSE	2016-07	Fingerprick	NEG	NA
K0415106_1610	K0415106	FALSE	2016-10	Fingerprick	NEG	NA
K0415106_1611	K0415106	FALSE	2016-11	Fingerprick	NEG	NA
K0415106_1612	K0415106	FALSE	2016-12	Fingerprick	NEG	NA
K0415107_1504	K0415107	FALSE	2015-04	Fingerprick	NA	NA
K0415107_1506	K0415107	FALSE	2015-06	Fingerprick	NEG	NA
K0415107_1511	K0415107	FALSE	2015-11	Fingerprick	NEG	NA
K0415107_1603	K0415107	FALSE	2016-03	Fingerprick	NEG	NA
K0415107_1607	K0415107	FALSE	2016-07	Fingerprick	NEG	NA
K0415107_1610	K0415107	FALSE	2016-10	Fingerprick	NEG	NA
K0415107_1611	K0415107	FALSE	2016-11	Fingerprick	NEG	NA
K0415107_1612	K0415107	FALSE	2016-12	Fingerprick	NEG	NA
K0415108_1412	K0415108	FALSE	2014-12	Fingerprick	POS	NA
K0415108_1511	K0415108	FALSE	2015-11	Fingerprick	NEG	NA
K0415108_1512	K0415108	FALSE	2015-12	Fingerprick	NEG	NA
K0415108_1603	K0415108	FALSE	2016-03	Fingerprick	NEG	NA
K0415108_1607	K0415108	FALSE	2016-07	Fingerprick	NEG	NA
K0415108_1610	K0415108	FALSE	2016-10	Fingerprick	POS	NA
K0415108_1611	K0415108	FALSE	2016-11	Fingerprick	POS	NA
K0415108_1612	K0415108	TRUE	2016-12	Fingerprick	POS	NA
K0415108_1701	K0415108	TRUE	2017-01	Fingerprick	POS	NA
K0415108_1702	K0415108	TRUE	2017-02	Fingerprick	POS	NA
K0415109_1603	K0415109	FALSE	2016-03	Fingerprick	POS	NA
K0415109_1605	K0415109	FALSE	2016-05	Fingerprick	NEG	NA
K0415109_1607	K0415109	FALSE	2016-07	Fingerprick	NEG	NA
K0415109_1610	K0415109	FALSE	2016-10	Fingerprick	NEG	NA
K0415109_1611	K0415109	FALSE	2016-11	Fingerprick	NEG	NA
K0415110_1607	K0415110	FALSE	2016-07	Fingerprick	NEG	NA
K0415110_1610	K0415110	FALSE	2016-10	Fingerprick	NEG	NA
K0415110_1612	K0415110	FALSE	2016-12	Fingerprick	NEG	NA
K0425203_1504	K0425203	FALSE	2015-04	Fingerprick	NEG	NA
K0425203_1511	K0425203	FALSE	2015-11	Fingerprick	NEG	NA
K0425203_1512	K0425203	FALSE	2015-12	Fingerprick	NEG	NA
K0425203_1603	K0425203	FALSE	2016-03	Fingerprick	NEG	NA
K0425203_1607	K0425203	FALSE	2016-07	Fingerprick	NEG	NA
K0425204_1504	K0425204	FALSE	2015-04	Fingerprick	NEG	NA
K0425204_1512	K0425204	FALSE	2015-12	Fingerprick	NEG	NA
K0425204_1603	K0425204	FALSE	2016-03	Fingerprick	NEG	NA
K0425204_1607	K0425204	FALSE	2016-07	Fingerprick	NEG	NA
K0425204_1612	K0425204	FALSE	2016-12	Fingerprick	NEG	NA
K0425205_1412	K0425205	FALSE	2014-12	Fingerprick	NEG	NA
K0425205_1504	K0425205	FALSE	2015-04	Fingerprick	NEG	NA
K0425205_1511	K0425205	FALSE	2015-11	Fingerprick	NEG	NA
K0425205_1512	K0425205	FALSE	2015-12	Fingerprick	NEG	NA
K0425205_1612	K0425205	FALSE	2016-12	Fingerprick	NEG	NA
K0425206_1412	K0425206	FALSE	2014-12	Fingerprick	NEG	NA
K0425206_1504	K0425206	FALSE	2015-04	Fingerprick	NEG	NA
K0425206_1511	K0425206	FALSE	2015-11	Fingerprick	NEG	NA
K0425206_1512	K0425206	FALSE	2015-12	Fingerprick	NEG	NA
K0425206_1603	K0425206	FALSE	2016-03	Fingerprick	NEG	NA
K0425206_1607	K0425206	FALSE	2016-07	Fingerprick	NEG	NA
K0425206_1612	K0425206	FALSE	2016-12	Fingerprick	NEG	NA
K0425207_1603	K0425207	FALSE	2016-03	Fingerprick	NEG	NA
K0425207_1607	K0425207	FALSE	2016-07	Fingerprick	NEG	NA
K0425208_1511	K0425208	FALSE	2015-11	Fingerprick	POS	NA
K0425208_1512	K0425208	FALSE	2015-12	Fingerprick	POS	NA
K0425208_1603	K0425208	FALSE	2016-03	Fingerprick	NEG	NA
K0425208_1605	K0425208	FALSE	2016-05	Fingerprick	POS	NA
K0425208_1612	K0425208	FALSE	2016-12	Fingerprick	NEG	NA
K0425209_1512	K0425209	FALSE	2015-12	Fingerprick	NEG	NA
K0425209_1607	K0425209	FALSE	2016-07	Fingerprick	NEG	NA
K0425209_1612	K0425209	FALSE	2016-12	Fingerprick	NEG	NA
K0425210_1412	K0425210	FALSE	2014-12	Fingerprick	NEG	NA
K0425210_1504	K0425210	FALSE	2015-04	Fingerprick	NEG	NA
K0425210_1511	K0425210	FALSE	2015-11	Fingerprick	NEG	NA
K0425210_1607	K0425210	FALSE	2016-07	Fingerprick	NEG	NA
K0425210_1612	K0425210	FALSE	2016-12	Fingerprick	NEG	NA
K0425211_1504	K0425211	FALSE	2015-04	Fingerprick	NEG	NA
K0425211_1511	K0425211	FALSE	2015-11	Fingerprick	NEG	NA
K0425211_1603	K0425211	FALSE	2016-03	Fingerprick	NEG	NA
K0425211_1607	K0425211	FALSE	2016-07	Fingerprick	NEG	NA
K0425212_1603	K0425212	FALSE	2016-03	Fingerprick	NEG	NA
K0425212_1612	K0425212	FALSE	2016-12	Fingerprick	NEG	NA
K0425213_1412	K0425213	FALSE	2014-12	Fingerprick	NEG	NA
K0425213_1504	K0425213	FALSE	2015-04	Fingerprick	NEG	NA
K0425213_1511	K0425213	FALSE	2015-11	Fingerprick	NEG	NA
K0425213_1512	K0425213	FALSE	2015-12	Fingerprick	NEG	NA
K0425213_1607	K0425213	FALSE	2016-07	Fingerprick	NEG	NA
K0425213_1612	K0425213	FALSE	2016-12	Fingerprick	NEG	NA
K0425214_1412	K0425214	FALSE	2014-12	Fingerprick	NEG	NA
K0425214_1504	K0425214	FALSE	2015-04	Fingerprick	NEG	NA
K0425214_1607	K0425214	FALSE	2016-07	Fingerprick	NEG	NA
K0425216_1511	K0425216	FALSE	2015-11	Fingerprick	POS	NA
K0425216_1512	K0425216	FALSE	2015-12	Fingerprick	NEG	NA
K0425216_1612	K0425216	FALSE	2016-12	Fingerprick	NEG	NA
K0425217_1603	K0425217	FALSE	2016-03	Fingerprick	NEG	NA
K0425218_1603	K0425218	FALSE	2016-03	Fingerprick	NEG	NA
K0425218_1607	K0425218	FALSE	2016-07	Fingerprick	NEG	NA
K0425218_1612	K0425218	FALSE	2016-12	Fingerprick	NEG	NA
K0425219_1603	K0425219	FALSE	2016-03	Fingerprick	NEG	NA
K0425219_1607	K0425219	FALSE	2016-07	Fingerprick	NEG	NA
K0425219_1612	K0425219	FALSE	2016-12	Fingerprick	NEG	NA
K0435304_1511	K0435304	FALSE	2015-11	Fingerprick	NEG	NA
K0435304_1512	K0435304	FALSE	2015-12	Fingerprick	NEG	NA
K0435306_1412	K0435306	FALSE	2014-12	Fingerprick	NA	NA
N0010101_1607	N0010101	FALSE	2016-07	Fingerprick	NEG	NA
N0010101_1610	N0010101	FALSE	2016-10	Fingerprick	NEG	NA
N0010101_1611	N0010101	FALSE	2016-11	Fingerprick	NEG	NA
N0010101_1612	N0010101	FALSE	2016-12	Fingerprick	NEG	NA
N0010102_1607	N0010102	FALSE	2016-07	Fingerprick	NEG	NA
N0010102_1610	N0010102	FALSE	2016-10	Fingerprick	NEG	NA
N0010102_1611	N0010102	FALSE	2016-11	Fingerprick	NEG	NA
N0010102_1612	N0010102	FALSE	2016-12	Fingerprick	NEG	NA
N0010103_1607	N0010103	FALSE	2016-07	Fingerprick	NEG	NA
N0010103_1610	N0010103	FALSE	2016-10	Fingerprick	NEG	NA
N0010103_1611	N0010103	FALSE	2016-11	Fingerprick	NEG	NA
N0010103_1612	N0010103	FALSE	2016-12	Fingerprick	NEG	NA
N0010104_1607	N0010104	FALSE	2016-07	Fingerprick	NEG	NA
N0010104_1611	N0010104	FALSE	2016-11	Fingerprick	NEG	NA
N0010104_1612	N0010104	FALSE	2016-12	Fingerprick	NEG	NA
N0010105_1607	N0010105	FALSE	2016-07	Fingerprick	POS	NA
N0010105_1610	N0010105	FALSE	2016-10	Fingerprick	NEG	NA
N0010105_1611	N0010105	FALSE	2016-11	Fingerprick	POS	NA
N0010106_1607	N0010106	FALSE	2016-07	Fingerprick	NEG	NA
N0010106_1610	N0010106	FALSE	2016-10	Fingerprick	NEG	NA
N0010106_1611	N0010106	FALSE	2016-11	Fingerprick	NEG	NA
N0010106_1612	N0010106	FALSE	2016-12	Fingerprick	NEG	NA
N0010107_1607	N0010107	FALSE	2016-07	Fingerprick	NEG	NA
N0010107_1610	N0010107	FALSE	2016-10	Fingerprick	NEG	NA
N0010107_1611	N0010107	FALSE	2016-11	Fingerprick	NEG	NA
N0010107_1612	N0010107	FALSE	2016-12	Fingerprick	NEG	NA
N0010109_1607	N0010109	FALSE	2016-07	Fingerprick	NEG	NA
N0010109_1611	N0010109	FALSE	2016-11	Fingerprick	NEG	NA
N0010109_1612	N0010109	FALSE	2016-12	Fingerprick	NEG	NA
N0010110_1607	N0010110	FALSE	2016-07	Fingerprick	NEG	NA
N0010110_1610	N0010110	FALSE	2016-10	Fingerprick	NEG	NA
N0010110_1611	N0010110	FALSE	2016-11	Fingerprick	NEG	NA
N0010110_1612	N0010110	FALSE	2016-12	Fingerprick	NEG	NA
N0010111_1607	N0010111	FALSE	2016-07	Fingerprick	NEG	NA
N0010111_1610	N0010111	FALSE	2016-10	Fingerprick	NEG	NA
N0010111_1611	N0010111	FALSE	2016-11	Fingerprick	NEG	NA
N0010111_1612	N0010111	FALSE	2016-12	Fingerprick	NEG	NA
N0020201_1612	N0020201	FALSE	2016-12	Fingerprick	NEG	NA
N0020202_1607	N0020202	FALSE	2016-07	Fingerprick	NEG	NA
N0020202_1612	N0020202	FALSE	2016-12	Fingerprick	NEG	NA
N0020203_1607	N0020203	FALSE	2016-07	Fingerprick	NEG	NA
N0020204_1607	N0020204	FALSE	2016-07	Fingerprick	NEG	NA
N0020204_1612	N0020204	FALSE	2016-12	Fingerprick	NEG	NA
N0020205_1607	N0020205	FALSE	2016-07	Fingerprick	NEG	NA
N0020205_1612	N0020205	FALSE	2016-12	Fingerprick	NEG	NA
N0020206_1607	N0020206	FALSE	2016-07	Fingerprick	NEG	NA
N0020207_1607	N0020207	FALSE	2016-07	Fingerprick	NEG	NA
N0020207_1612	N0020207	FALSE	2016-12	Fingerprick	NEG	NA
N0020208_1607	N0020208	FALSE	2016-07	Fingerprick	NEG	NA
N0020208_1612	N0020208	FALSE	2016-12	Fingerprick	NEG	NA
N0020210_1607	N0020210	FALSE	2016-07	Fingerprick	NEG	NA
N0020210_1612	N0020210	FALSE	2016-12	Fingerprick	NEG	NA
N0020211_1607	N0020211	FALSE	2016-07	Fingerprick	NEG	NA
N0020212_1607	N0020212	FALSE	2016-07	Fingerprick	NEG	NA
N0020213_1607	N0020213	FALSE	2016-07	Fingerprick	NEG	NA
N0020213_1612	N0020213	FALSE	2016-12	Fingerprick	NEG	NA
N0030301_1607	N0030301	FALSE	2016-07	Fingerprick	NEG	NA
N0030301_1610	N0030301	FALSE	2016-10	Fingerprick	NEG	NA
N0030301_1612	N0030301	TRUE	2016-12	Fingerprick	POS	NA
N0030302_1607	N0030302	FALSE	2016-07	Fingerprick	POS	NA
N0030302_1610	N0030302	FALSE	2016-10	Fingerprick	NEG	NA
N0030302_1611	N0030302	FALSE	2016-11	Fingerprick	POS	NA
N0030303_1607	N0030303	FALSE	2016-07	Fingerprick	NEG	NA
N0030303_1610	N0030303	FALSE	2016-10	Fingerprick	NEG	NA
N0030303_1611	N0030303	FALSE	2016-11	Fingerprick	NEG	NA
N0030303_1612	N0030303	FALSE	2016-12	Fingerprick	NEG	NA
N0030304_1607	N0030304	FALSE	2016-07	Fingerprick	NEG	NA
N0030304_1611	N0030304	FALSE	2016-11	Fingerprick	NEG	NA
N0030304_1612	N0030304	FALSE	2016-12	Fingerprick	NEG	NA
N0030305_1607	N0030305	FALSE	2016-07	Fingerprick	NEG	NA
N0030305_1610	N0030305	FALSE	2016-10	Fingerprick	NEG	NA
N0030305_1611	N0030305	FALSE	2016-11	Fingerprick	NEG	NA
N0030305_1612	N0030305	FALSE	2016-12	Fingerprick	NEG	NA
N0030306_1610	N0030306	FALSE	2016-10	Fingerprick	NEG	NA
N0030306_1611	N0030306	FALSE	2016-11	Fingerprick	NEG	NA
N0030306_1612	N0030306	FALSE	2016-12	Fingerprick	NEG	NA
N0030307_1607	N0030307	FALSE	2016-07	Fingerprick	NEG	NA
N0030307_1610	N0030307	FALSE	2016-10	Fingerprick	NEG	NA
N0030308_1611	N0030308	FALSE	2016-11	Fingerprick	NEG	NA
N0030309_1610	N0030309	FALSE	2016-10	Fingerprick	NEG	NA
N0030309_1611	N0030309	FALSE	2016-11	Fingerprick	NEG	NA
N0030309_1612	N0030309	FALSE	2016-12	Fingerprick	NEG	NA
N0030310_1607	N0030310	FALSE	2016-07	Fingerprick	NEG	NA
N0030310_1611	N0030310	FALSE	2016-11	Fingerprick	NEG	NA
N0030310_1612	N0030310	FALSE	2016-12	Fingerprick	NEG	NA
N0040402_1607	N0040402	FALSE	2016-07	Fingerprick	NEG	NA
N0040405_1607	N0040405	FALSE	2016-07	Fingerprick	NEG	NA
N0040406_1607	N0040406	FALSE	2016-07	Fingerprick	NEG	NA
N0040407_1607	N0040407	FALSE	2016-07	Fingerprick	NEG	NA
N0050501_1607	N0050501	FALSE	2016-07	Fingerprick	NEG	NA
N0050502_1607	N0050502	FALSE	2016-07	Fingerprick	NEG	NA
N0050502_1610	N0050502	FALSE	2016-10	Fingerprick	NEG	NA
N0050503_1610	N0050503	FALSE	2016-10	Fingerprick	NEG	NA
N0050503_1611	N0050503	FALSE	2016-11	Fingerprick	NEG	NA
N0050504_1607	N0050504	FALSE	2016-07	Fingerprick	NEG	NA
N0050504_1610	N0050504	FALSE	2016-10	Fingerprick	NEG	NA
N0050504_1611	N0050504	FALSE	2016-11	Fingerprick	NEG	NA
N0050504_1612	N0050504	FALSE	2016-12	Fingerprick	NEG	NA
N0050505_1610	N0050505	FALSE	2016-10	Venous blood	POS	2016-10
N0050506_1611	N0050506	FALSE	2016-11	Fingerprick	NEG	NA
N0050507_1607	N0050507	FALSE	2016-07	Fingerprick	NEG	NA
N0050507_1610	N0050507	FALSE	2016-10	Fingerprick	NEG	NA
N0050507_1611	N0050507	FALSE	2016-11	Fingerprick	NEG	NA
N0050507_1612	N0050507	FALSE	2016-12	Fingerprick	NEG	NA
N0050508_1607	N0050508	FALSE	2016-07	Fingerprick	NEG	NA
N0050509_1607	N0050509	FALSE	2016-07	Fingerprick	POS	NA
N0050509_1610	N0050509	FALSE	2016-10	Fingerprick	NEG	NA
N0050509_1611	N0050509	FALSE	2016-11	Fingerprick	NEG	NA
N0050509_1612	N0050509	FALSE	2016-12	Fingerprick	NEG	NA
N0050510_1607	N0050510	FALSE	2016-07	Fingerprick	NEG	NA
N0050510_1610	N0050510	FALSE	2016-10	Fingerprick	NEG	NA
N0050511_1610	N0050511	FALSE	2016-10	Fingerprick	NEG	NA
N0050511_1611	N0050511	FALSE	2016-11	Fingerprick	NEG	NA
N0050511_1612	N0050511	FALSE	2016-12	Fingerprick	NEG	NA
N0050512_1607	N0050512	FALSE	2016-07	Fingerprick	NEG	NA
N0050512_1610	N0050512	FALSE	2016-10	Fingerprick	NEG	NA
N0050512_1611	N0050512	FALSE	2016-11	Fingerprick	NEG	NA
N0050512_1612	N0050512	FALSE	2016-12	Fingerprick	NEG	NA
N0050513_1607	N0050513	FALSE	2016-07	Fingerprick	NEG	NA
N0050513_1612	N0050513	FALSE	2016-12	Fingerprick	NEG	NA
N0050514_1610	N0050514	FALSE	2016-10	Fingerprick	POS	2016-10
N0050514_1611	N0050514	FALSE	2016-11	Fingerprick	NEG	NA
N0050514_1612	N0050514	FALSE	2016-12	Fingerprick	NEG	NA
N0050515_1607	N0050515	FALSE	2016-07	Fingerprick	NEG	NA
N0050515_1610	N0050515	FALSE	2016-10	Fingerprick	NEG	NA
N0050516_1610	N0050516	FALSE	2016-10	Fingerprick	NEG	NA
N0050516_1611	N0050516	FALSE	2016-11	Fingerprick	NEG	NA
N0050516_1612	N0050516	FALSE	2016-12	Fingerprick	NEG	NA
N0050517_1610	N0050517	FALSE	2016-10	Fingerprick	NEG	NA
N0060601_1607	N0060601	FALSE	2016-07	Fingerprick	NEG	NA
N0060602_1607	N0060602	FALSE	2016-07	Fingerprick	NEG	NA
N0060602_1612	N0060602	FALSE	2016-12	Fingerprick	NEG	NA
N0060603_1607	N0060603	FALSE	2016-07	Fingerprick	NEG	NA
N0060603_1612	N0060603	FALSE	2016-12	Fingerprick	NEG	NA
N0060604_1607	N0060604	FALSE	2016-07	Fingerprick	NEG	NA
N0060604_1612	N0060604	FALSE	2016-12	Fingerprick	NEG	NA
N0070701_1607	N0070701	FALSE	2016-07	Fingerprick	NEG	NA
N0070702_1607	N0070702	FALSE	2016-07	Fingerprick	NEG	NA
N0070702_1611	N0070702	FALSE	2016-11	Fingerprick	NEG	NA
N0080803_1612	N0080803	FALSE	2016-12	Fingerprick	NEG	NA
N0080804_1612	N0080804	FALSE	2016-12	Fingerprick	NEG	NA
N0080805_1612	N0080805	FALSE	2016-12	Fingerprick	NEG	NA
N0090903_1607	N0090903	FALSE	2016-07	Fingerprick	NEG	NA
N0090906_1607	N0090906	FALSE	2016-07	Fingerprick	NEG	NA
N0090907_1607	N0090907	FALSE	2016-07	Fingerprick	NEG	NA
N0090910_1607	N0090910	FALSE	2016-07	Fingerprick	NEG	NA
N0090910_1610	N0090910	FALSE	2016-10	Fingerprick	NEG	NA
N0090915_1607	N0090915	FALSE	2016-07	Fingerprick	NEG	NA
N0090916_1607	N0090916	FALSE	2016-07	Fingerprick	NEG	NA
N0090922_1607	N0090922	FALSE	2016-07	Fingerprick	NEG	NA
N0090923_1607	N0090923	FALSE	2016-07	Fingerprick	NEG	NA
N0101002_1612	N0101002	FALSE	2016-12	Fingerprick	NEG	NA
N0101003_1607	N0101003	FALSE	2016-07	Fingerprick	NEG	NA
N0101003_1612	N0101003	FALSE	2016-12	Fingerprick	NEG	NA
N0101004_1607	N0101004	FALSE	2016-07	Fingerprick	NEG	NA
N0101004_1612	N0101004	FALSE	2016-12	Fingerprick	NEG	NA
N0101005_1612	N0101005	FALSE	2016-12	Fingerprick	NEG	NA
N0101006_1607	N0101006	FALSE	2016-07	Fingerprick	NEG	NA
N0101007_1607	N0101007	FALSE	2016-07	Fingerprick	POS	NA
N0101009_1607	N0101009	FALSE	2016-07	Fingerprick	NEG	NA
N0101010_1607	N0101010	FALSE	2016-07	Fingerprick	POS	NA
N0101012_1607	N0101012	FALSE	2016-07	Fingerprick	NEG	NA
N0101013_1612	N0101013	FALSE	2016-12	Fingerprick	NEG	NA
N0101014_1607	N0101014	FALSE	2016-07	Fingerprick	NEG	NA
N0101015_1607	N0101015	FALSE	2016-07	Fingerprick	NEG	NA
N0111102_1611	N0111102	FALSE	2016-11	Fingerprick	NEG	NA
N0111102_1612	N0111102	FALSE	2016-12	Fingerprick	NEG	NA
N0111103_1607	N0111103	FALSE	2016-07	Fingerprick	NEG	NA
N0111103_1611	N0111103	FALSE	2016-11	Fingerprick	POS	NA
N0111103_1612	N0111103	FALSE	2016-12	Fingerprick	NEG	NA
N0111104_1607	N0111104	FALSE	2016-07	Fingerprick	NEG	NA
N0111104_1610	N0111104	FALSE	2016-10	Fingerprick	NEG	NA
N0111104_1612	N0111104	FALSE	2016-12	Fingerprick	NEG	NA
N0111105_1607	N0111105	FALSE	2016-07	Fingerprick	NEG	NA
N0111105_1610	N0111105	FALSE	2016-10	Fingerprick	NEG	NA
N0111105_1612	N0111105	FALSE	2016-12	Fingerprick	NEG	NA
N0111107_1610	N0111107	FALSE	2016-10	Fingerprick	NEG	NA
N0111107_1611	N0111107	FALSE	2016-11	Fingerprick	NEG	NA
N0111107_1612	N0111107	FALSE	2016-12	Fingerprick	NEG	NA
N0111108_1610	N0111108	FALSE	2016-10	Fingerprick	NEG	NA
N0111109_1607	N0111109	FALSE	2016-07	Fingerprick	NEG	NA
N0111109_1610	N0111109	FALSE	2016-10	Fingerprick	NEG	NA
N0111110_1607	N0111110	FALSE	2016-07	Fingerprick	NEG	NA
N0111111_1607	N0111111	FALSE	2016-07	Venous blood	POS	NA
N0111111_1610	N0111111	FALSE	2016-10	Fingerprick	NEG	NA
N0111111_1611	N0111111	FALSE	2016-11	Fingerprick	NEG	NA
N0111111_1612	N0111111	FALSE	2016-12	Fingerprick	NEG	NA
N0111112_1607	N0111112	FALSE	2016-07	Fingerprick	NEG	NA
N0111112_1610	N0111112	FALSE	2016-10	Venous blood	POS	2016-10
N0111112_1612	N0111112	FALSE	2016-12	Fingerprick	NEG	NA
N0111114_1610	N0111114	FALSE	2016-10	Fingerprick	NEG	NA
N0111114_1611	N0111114	FALSE	2016-11	Fingerprick	POS	NA
N0111114_1612	N0111114	FALSE	2016-12	Fingerprick	NEG	NA
N0111115_1607	N0111115	FALSE	2016-07	Fingerprick	POS	NA
N0111115_1610	N0111115	FALSE	2016-10	Fingerprick	NEG	NA
N0111115_1611	N0111115	FALSE	2016-11	Fingerprick	NEG	NA
N0111115_1612	N0111115	FALSE	2016-12	Fingerprick	NEG	NA
N0111116_1607	N0111116	FALSE	2016-07	Fingerprick	NEG	NA
N0111116_1610	N0111116	FALSE	2016-10	Fingerprick	NEG	NA
N0111116_1611	N0111116	FALSE	2016-11	Fingerprick	NEG	NA
N0111116_1612	N0111116	FALSE	2016-12	Fingerprick	NEG	NA
N0121201_1612	N0121201	FALSE	2016-12	Fingerprick	NEG	NA
N0121202_1607	N0121202	FALSE	2016-07	Fingerprick	NEG	NA
N0121202_1612	N0121202	FALSE	2016-12	Fingerprick	NEG	NA
N0121203_1607	N0121203	FALSE	2016-07	Fingerprick	NEG	NA
N0121204_1607	N0121204	FALSE	2016-07	Fingerprick	NEG	NA
N0121204_1612	N0121204	FALSE	2016-12	Fingerprick	NEG	NA
N0121205_1607	N0121205	FALSE	2016-07	Fingerprick	NEG	NA
N0121205_1611	N0121205	FALSE	2016-11	Fingerprick	POS	NA
N0121206_1607	N0121206	FALSE	2016-07	Fingerprick	NEG	NA
N0121206_1612	N0121206	FALSE	2016-12	Fingerprick	NEG	NA
N0121207_1607	N0121207	FALSE	2016-07	Fingerprick	NEG	NA
N0121208_1607	N0121208	FALSE	2016-07	Fingerprick	NEG	NA
N0121208_1612	N0121208	FALSE	2016-12	Fingerprick	NEG	NA
N0121209_1607	N0121209	FALSE	2016-07	Fingerprick	NEG	NA
N0121209_1612	N0121209	FALSE	2016-12	Fingerprick	NEG	NA
N0121210_1607	N0121210	FALSE	2016-07	Fingerprick	NEG	NA
N0121210_1612	N0121210	FALSE	2016-12	Fingerprick	NEG	NA
N0121211_1607	N0121211	FALSE	2016-07	Fingerprick	NEG	NA
N0121212_1607	N0121212	FALSE	2016-07	Fingerprick	NEG	NA
N0121212_1612	N0121212	FALSE	2016-12	Fingerprick	NEG	NA
N0121213_1607	N0121213	FALSE	2016-07	Fingerprick	NEG	NA
N0121215_1607	N0121215	FALSE	2016-07	Fingerprick	NEG	NA
N0131302_1607	N0131302	FALSE	2016-07	Fingerprick	NEG	NA
N0131302_1610	N0131302	FALSE	2016-10	Fingerprick	NEG	NA
N0131302_1611	N0131302	FALSE	2016-11	Fingerprick	NEG	NA
N0131302_1612	N0131302	FALSE	2016-12	Fingerprick	NEG	NA
N0131303_1607	N0131303	FALSE	2016-07	Fingerprick	NEG	NA
N0131303_1612	N0131303	TRUE	2016-12	Venous blood	POS	NA
N0131303_1701	N0131303	TRUE	2017-01	Venous blood	POS	NA
N0131303_1703	N0131303	TRUE	2017-03	Fingerprick	POS	NA
N0131303_1705	N0131303	TRUE	2017-05	Venous blood	POS	NA
N0131309_1610	N0131309	FALSE	2016-10	Fingerprick	NEG	NA
N0131309_1611	N0131309	FALSE	2016-11	Fingerprick	NEG	NA
N0131310_1607	N0131310	FALSE	2016-07	Fingerprick	NEG	NA
N0131310_1610	N0131310	FALSE	2016-10	Fingerprick	NEG	NA
N0131310_1611	N0131310	FALSE	2016-11	Venous blood	POS	NA
N0131311_1607	N0131311	FALSE	2016-07	Fingerprick	NEG	NA
N0131311_1610	N0131311	FALSE	2016-10	Fingerprick	NEG	NA
N0131311_1611	N0131311	FALSE	2016-11	Fingerprick	NEG	NA
N0131311_1612	N0131311	FALSE	2016-12	Fingerprick	NEG	NA
N0131312_1607	N0131312	FALSE	2016-07	Fingerprick	NEG	NA
N0131312_1611	N0131312	FALSE	2016-11	Fingerprick	NEG	NA
N0131313_1610	N0131313	FALSE	2016-10	Fingerprick	NEG	NA
N0131313_1611	N0131313	FALSE	2016-11	Fingerprick	NEG	NA
N0131313_1612	N0131313	FALSE	2016-12	Fingerprick	NEG	NA
N0131314_1607	N0131314	FALSE	2016-07	Fingerprick	NEG	NA
N0131314_1610	N0131314	FALSE	2016-10	Fingerprick	NEG	NA
N0131314_1611	N0131314	FALSE	2016-11	Fingerprick	NEG	NA
N0131314_1612	N0131314	FALSE	2016-12	Fingerprick	NEG	NA
N0131315_1607	N0131315	FALSE	2016-07	Fingerprick	NEG	NA
N0131315_1610	N0131315	FALSE	2016-10	Fingerprick	NEG	NA
N0131315_1611	N0131315	FALSE	2016-11	Fingerprick	NEG	NA
N0131315_1612	N0131315	FALSE	2016-12	Fingerprick	NEG	NA
N0131316_1607	N0131316	FALSE	2016-07	Fingerprick	NEG	NA
N0131316_1610	N0131316	FALSE	2016-10	Fingerprick	POS	2016-10
N0131316_1611	N0131316	FALSE	2016-11	Fingerprick	NEG	NA
N0131316_1612	N0131316	FALSE	2016-12	Fingerprick	NEG	NA
N0131317_1610	N0131317	FALSE	2016-10	Fingerprick	NEG	NA
N0131317_1612	N0131317	FALSE	2016-12	Fingerprick	NEG	NA
N0131318_1607	N0131318	FALSE	2016-07	Fingerprick	NEG	NA
N0131318_1610	N0131318	FALSE	2016-10	Fingerprick	NEG	2016-10
N0131318_1611	N0131318	FALSE	2016-11	Venous blood	POS	2016-11
N0131318_1612	N0131318	TRUE	2016-12	Venous blood	POS	NA
N0131318_1701	N0131318	TRUE	2017-01	Venous blood	POS	NA
N0131318_1703	N0131318	TRUE	2017-03	Fingerprick	NEG	NA
N0131318_1704	N0131318	TRUE	2017-04	Venous blood	NEG	NA
N0131318_1705	N0131318	TRUE	2017-05	Venous blood	POS	NA
N0131319_1607	N0131319	FALSE	2016-07	Fingerprick	NEG	NA
N0131319_1610	N0131319	FALSE	2016-10	Fingerprick	NEG	NA
N0131319_1611	N0131319	FALSE	2016-11	Fingerprick	NEG	NA
N0131319_1612	N0131319	FALSE	2016-12	Fingerprick	NEG	NA
N0131320_1610	N0131320	FALSE	2016-10	Venous blood	POS	2016-10
N0131320_1611	N0131320	FALSE	2016-11	Fingerprick	NEG	NA
N0131320_1612	N0131320	FALSE	2016-12	Fingerprick	NEG	NA
N0131321_1607	N0131321	FALSE	2016-07	Fingerprick	NEG	NA
N0131321_1610	N0131321	FALSE	2016-10	Fingerprick	NEG	NA
N0131321_1611	N0131321	FALSE	2016-11	Fingerprick	NEG	NA
N0131321_1612	N0131321	FALSE	2016-12	Fingerprick	NEG	NA
N0131322_1607	N0131322	FALSE	2016-07	Fingerprick	POS	NA
N0131322_1610	N0131322	FALSE	2016-10	Fingerprick	NEG	NA
N0131322_1612	N0131322	FALSE	2016-12	Fingerprick	NEG	NA
N0131323_1610	N0131323	FALSE	2016-10	Venous blood	POS	2016-10
N0131323_1611	N0131323	FALSE	2016-11	Fingerprick	NEG	2016-11
N0131323_1612	N0131323	FALSE	2016-12	Fingerprick	NEG	NA
N0131324_1607	N0131324	FALSE	2016-07	Fingerprick	NEG	NA
N0131325_1611	N0131325	FALSE	2016-11	Fingerprick	NEG	NA
N0131326_1607	N0131326	FALSE	2016-07	Fingerprick	NEG	NA
N0131326_1610	N0131326	FALSE	2016-10	Fingerprick	NEG	NA
N0131326_1611	N0131326	FALSE	2016-11	Fingerprick	NEG	NA
N0131326_1612	N0131326	FALSE	2016-12	Fingerprick	NEG	NA
N0131327_1607	N0131327	FALSE	2016-07	Fingerprick	NEG	NA
N0131327_1610	N0131327	FALSE	2016-10	Fingerprick	NEG	NA
N0131327_1611	N0131327	FALSE	2016-11	Fingerprick	NEG	NA
N0131327_1612	N0131327	FALSE	2016-12	Fingerprick	NEG	NA
N0131329_1607	N0131329	FALSE	2016-07	Fingerprick	NEG	NA
N0131329_1610	N0131329	FALSE	2016-10	Fingerprick	NEG	NA
N0131329_1611	N0131329	FALSE	2016-11	Fingerprick	NEG	NA
N0131329_1612	N0131329	FALSE	2016-12	Fingerprick	NEG	NA
N0141403_1612	N0141403	TRUE	2016-12	Venous blood	POS	NA
N0141405_1612	N0141405	FALSE	2016-12	Fingerprick	NEG	NA
N0141406_1612	N0141406	FALSE	2016-12	Fingerprick	NEG	NA
N0141408_1612	N0141408	FALSE	2016-12	Fingerprick	NEG	NA
N0141409_1612	N0141409	FALSE	2016-12	Fingerprick	NEG	NA
N0141410_1612	N0141410	FALSE	2016-12	Fingerprick	NEG	NA
N0141411_1612	N0141411	FALSE	2016-12	Fingerprick	NEG	NA
N0141412_1612	N0141412	FALSE	2016-12	Fingerprick	NEG	NA
N0141413_1612	N0141413	FALSE	2016-12	Fingerprick	NEG	NA
N0141414_1612	N0141414	FALSE	2016-12	Fingerprick	NEG	NA
N0141415_1612	N0141415	FALSE	2016-12	Fingerprick	NEG	NA
P0010101_1607	P0010101	FALSE	2016-07	Fingerprick	NEG	NA
P0010102_1607	P0010102	FALSE	2016-07	Fingerprick	NEG	NA
P0010102_1610	P0010102	FALSE	2016-10	Fingerprick	NEG	NA
P0010103_1607	P0010103	FALSE	2016-07	Fingerprick	NEG	NA
P0010104_1607	P0010104	FALSE	2016-07	Fingerprick	NEG	NA
P0010104_1610	P0010104	FALSE	2016-10	Fingerprick	NEG	NA
P0010104_1611	P0010104	FALSE	2016-11	Venous blood	POS	NA
P0010104_1612	P0010104	FALSE	2016-12	Fingerprick	NEG	NA
P0010105_1607	P0010105	FALSE	2016-07	Fingerprick	NEG	NA
P0010106_1607	P0010106	FALSE	2016-07	Fingerprick	NEG	NA
P0010106_1610	P0010106	FALSE	2016-10	Fingerprick	NEG	NA
P0010108_1607	P0010108	FALSE	2016-07	Fingerprick	NEG	NA
P0010109_1607	P0010109	FALSE	2016-07	Fingerprick	NEG	NA
P0010109_1610	P0010109	FALSE	2016-10	Fingerprick	NEG	NA
P0010109_1612	P0010109	FALSE	2016-12	Fingerprick	NEG	NA
P0010110_1607	P0010110	FALSE	2016-07	Fingerprick	NEG	NA
P0010110_1610	P0010110	FALSE	2016-10	Venous blood	POS	2016-10
P0010110_1612	P0010110	FALSE	2016-12	Fingerprick	NEG	NA
P0010111_1607	P0010111	FALSE	2016-07	Fingerprick	NEG	NA
P0010111_1610	P0010111	FALSE	2016-10	Venous blood	POS	2016-10
P0010111_1611	P0010111	FALSE	2016-11	Fingerprick	NEG	NA
P0010111_1612	P0010111	FALSE	2016-12	Fingerprick	NEG	NA
P0010112_1607	P0010112	FALSE	2016-07	Fingerprick	NEG	NA
P0010112_1610	P0010112	FALSE	2016-10	Fingerprick	NEG	NA
P0010112_1611	P0010112	FALSE	2016-11	Venous blood	POS	NA
P0010112_1612	P0010112	FALSE	2016-12	Fingerprick	NEG	NA
P0010113_1607	P0010113	FALSE	2016-07	Fingerprick	NEG	NA
P0010113_1610	P0010113	FALSE	2016-10	Fingerprick	NEG	NA
P0010114_1607	P0010114	FALSE	2016-07	Fingerprick	POS	NA
P0010114_1610	P0010114	FALSE	2016-10	Fingerprick	POS	2016-10
P0010114_1611	P0010114	FALSE	2016-11	Fingerprick	NEG	2016-11
P0010115_1607	P0010115	FALSE	2016-07	Fingerprick	NEG	NA
P0010115_1610	P0010115	FALSE	2016-10	Fingerprick	NEG	NA
P0010115_1612	P0010115	FALSE	2016-12	Fingerprick	NEG	NA
P0010116_1607	P0010116	FALSE	2016-07	Venous blood	POS	2016-07
P0010116_1610	P0010116	FALSE	2016-10	Fingerprick	NEG	NA
P0010116_1611	P0010116	FALSE	2016-11	Fingerprick	POS	NA
P0010116_1612	P0010116	FALSE	2016-12	Fingerprick	NEG	NA
P0010117_1607	P0010117	FALSE	2016-07	Fingerprick	NEG	NA
P0010117_1610	P0010117	FALSE	2016-10	Fingerprick	NEG	NA
P0010117_1611	P0010117	FALSE	2016-11	Fingerprick	NEG	NA
P0010118_1607	P0010118	FALSE	2016-07	Fingerprick	NEG	NA
P0010118_1610	P0010118	FALSE	2016-10	Fingerprick	NEG	NA
P0010118_1611	P0010118	FALSE	2016-11	Fingerprick	NEG	NA
P0010118_1612	P0010118	FALSE	2016-12	Fingerprick	NEG	NA
P0010119_1607	P0010119	FALSE	2016-07	Fingerprick	NEG	NA
P0010119_1610	P0010119	FALSE	2016-10	Fingerprick	NEG	NA
P0010119_1612	P0010119	FALSE	2016-12	Fingerprick	NEG	NA
P0010120_1607	P0010120	FALSE	2016-07	Fingerprick	NEG	NA
P0010120_1610	P0010120	FALSE	2016-10	Fingerprick	NEG	NA
P0010120_1611	P0010120	FALSE	2016-11	Fingerprick	POS	NA
P0010121_1607	P0010121	FALSE	2016-07	Venous blood	POS	2016-07
P0010121_1610	P0010121	FALSE	2016-10	Fingerprick	NEG	NA
P0010121_1611	P0010121	FALSE	2016-11	Venous blood	POS	2016-11
P0010121_1612	P0010121	FALSE	2016-12	Fingerprick	NEG	NA
P0010122_1607	P0010122	FALSE	2016-07	Fingerprick	NEG	NA
P0010122_1611	P0010122	FALSE	2016-11	Fingerprick	NEG	NA
P0010122_1612	P0010122	FALSE	2016-12	Fingerprick	NEG	NA
P0010123_1607	P0010123	FALSE	2016-07	Fingerprick	NEG	2016-07
P0010123_1610	P0010123	FALSE	2016-10	Venous blood	POS	2016-10
P0010123_1611	P0010123	FALSE	2016-11	Fingerprick	NEG	2016-11
P0010123_1612	P0010123	FALSE	2016-12	Fingerprick	NEG	NA
P0010124_1607	P0010124	FALSE	2016-07	Fingerprick	NEG	NA
P0010124_1610	P0010124	FALSE	2016-10	Fingerprick	NEG	NA
P0010124_1611	P0010124	FALSE	2016-11	Fingerprick	NEG	NA
P0010124_1612	P0010124	FALSE	2016-12	Fingerprick	NEG	NA
P0010125_1607	P0010125	FALSE	2016-07	Fingerprick	NEG	NA
P0010125_1610	P0010125	FALSE	2016-10	Fingerprick	NEG	NA
P0010125_1611	P0010125	FALSE	2016-11	Fingerprick	NEG	NA
P0010125_1612	P0010125	FALSE	2016-12	Fingerprick	NEG	NA
P0010126_1607	P0010126	FALSE	2016-07	Fingerprick	NEG	NA
P0010126_1610	P0010126	FALSE	2016-10	Fingerprick	NEG	2016-10
P0010126_1611	P0010126	FALSE	2016-11	Venous blood	POS	2016-11
P0010126_1612	P0010126	FALSE	2016-12	Fingerprick	NEG	NA
P0010127_1610	P0010127	FALSE	2016-10	Venous blood	POS	2016-10
P0010127_1611	P0010127	FALSE	2016-11	Fingerprick	NEG	NA
P0010128_1610	P0010128	FALSE	2016-10	Fingerprick	NEG	NA
P0010128_1611	P0010128	FALSE	2016-11	Fingerprick	NEG	NA
P0010129_1607	P0010129	FALSE	2016-07	Fingerprick	NEG	NA
P0010129_1610	P0010129	FALSE	2016-10	Fingerprick	NEG	NA
P0010129_1611	P0010129	FALSE	2016-11	Fingerprick	NEG	NA
P0010129_1612	P0010129	FALSE	2016-12	Fingerprick	NEG	NA
P0010130_1607	P0010130	FALSE	2016-07	Fingerprick	POS	NA
P0010130_1610	P0010130	FALSE	2016-10	Fingerprick	NEG	NA
P0010130_1611	P0010130	FALSE	2016-11	Fingerprick	NEG	NA
P0010131_1607	P0010131	FALSE	2016-07	Fingerprick	NEG	NA
P0010131_1610	P0010131	FALSE	2016-10	Fingerprick	NEG	NA
P0010131_1611	P0010131	FALSE	2016-11	Fingerprick	NEG	NA
P0010132_1607	P0010132	FALSE	2016-07	Fingerprick	NEG	NA
P0010132_1610	P0010132	FALSE	2016-10	Fingerprick	NEG	NA
P0010132_1611	P0010132	FALSE	2016-11	Fingerprick	POS	NA
P0010132_1612	P0010132	FALSE	2016-12	Fingerprick	NEG	NA
P0010133_1607	P0010133	FALSE	2016-07	Fingerprick	NEG	NA
P0010133_1610	P0010133	FALSE	2016-10	Fingerprick	NEG	NA
P0010133_1611	P0010133	FALSE	2016-11	Fingerprick	NEG	NA
P0010133_1612	P0010133	FALSE	2016-12	Fingerprick	NEG	NA
P0010134_1607	P0010134	FALSE	2016-07	Fingerprick	NEG	NA
P0010134_1610	P0010134	FALSE	2016-10	Fingerprick	NEG	NA
P0010134_1611	P0010134	FALSE	2016-11	Fingerprick	NEG	NA
P0010134_1612	P0010134	FALSE	2016-12	Fingerprick	NEG	NA
P0010135_1607	P0010135	FALSE	2016-07	Fingerprick	POS	NA
P0010135_1610	P0010135	FALSE	2016-10	Venous blood	POS	2016-10
P0010135_1611	P0010135	FALSE	2016-11	Fingerprick	NEG	2016-11
P0010135_1612	P0010135	FALSE	2016-12	Fingerprick	NEG	NA
P0010136_1607	P0010136	FALSE	2016-07	Fingerprick	NEG	NA
P0010136_1610	P0010136	FALSE	2016-10	Fingerprick	NEG	NA
P0010136_1612	P0010136	FALSE	2016-12	Fingerprick	NEG	NA
P0010137_1607	P0010137	FALSE	2016-07	Fingerprick	NEG	NA
P0010137_1610	P0010137	FALSE	2016-10	Venous blood	POS	2016-10
P0010137_1611	P0010137	FALSE	2016-11	Fingerprick	NEG	NA
P0010137_1612	P0010137	FALSE	2016-12	Fingerprick	NEG	NA
P0010138_1607	P0010138	FALSE	2016-07	Fingerprick	NEG	NA
P0010138_1610	P0010138	FALSE	2016-10	Fingerprick	NEG	NA
P0010138_1611	P0010138	FALSE	2016-11	Fingerprick	NEG	NA
P0010138_1612	P0010138	FALSE	2016-12	Fingerprick	NEG	NA
P0020202_1607	P0020202	FALSE	2016-07	Fingerprick	NEG	NA
P0020202_1612	P0020202	FALSE	2016-12	Fingerprick	NEG	NA
P0020203_1607	P0020203	FALSE	2016-07	Fingerprick	NEG	NA
P0020203_1612	P0020203	FALSE	2016-12	Fingerprick	NEG	NA
P0020204_1607	P0020204	FALSE	2016-07	Fingerprick	NEG	NA
P0020205_1607	P0020205	FALSE	2016-07	Fingerprick	NEG	NA
P0020206_1607	P0020206	FALSE	2016-07	Fingerprick	POS	NA
P0020206_1612	P0020206	TRUE	2016-12	Fingerprick	POS	NA
P0020206_1701	P0020206	TRUE	2017-01	Venous blood	POS	NA
P0020206_1702	P0020206	TRUE	2017-02	Venous blood	POS	NA
P0020206_1703	P0020206	TRUE	2017-03	Venous blood	POS	NA
P0020206_1704	P0020206	TRUE	2017-04	Venous blood	POS	NA
P0020206_1705	P0020206	TRUE	2017-05	Venous blood	POS	NA
P0020207_1607	P0020207	FALSE	2016-07	Fingerprick	NEG	NA
P0020207_1612	P0020207	FALSE	2016-12	Fingerprick	NEG	NA
P0020208_1607	P0020208	FALSE	2016-07	Fingerprick	POS	NA
P0020208_1612	P0020208	FALSE	2016-12	Fingerprick	NEG	NA
P0020209_1607	P0020209	FALSE	2016-07	Fingerprick	NEG	NA
P0020209_1612	P0020209	FALSE	2016-12	Fingerprick	NEG	NA
P0020210_1607	P0020210	FALSE	2016-07	Fingerprick	NEG	NA
P0020210_1612	P0020210	FALSE	2016-12	Fingerprick	NEG	NA
P0020211_1607	P0020211	FALSE	2016-07	Fingerprick	NEG	NA
P0020211_1612	P0020211	FALSE	2016-12	Fingerprick	NEG	NA
P0020212_1607	P0020212	FALSE	2016-07	Fingerprick	NEG	NA
P0020212_1612	P0020212	FALSE	2016-12	Fingerprick	NEG	NA
P0020213_1607	P0020213	FALSE	2016-07	Fingerprick	POS	NA
P0020213_1612	P0020213	TRUE	2016-12	Venous blood	POS	NA
P0020213_1701	P0020213	TRUE	2017-01	Venous blood	POS	NA
P0020213_1702	P0020213	TRUE	2017-02	Venous blood	POS	NA
P0020213_1703	P0020213	TRUE	2017-03	Venous blood	POS	NA
P0020213_1704	P0020213	TRUE	2017-04	Venous blood	POS	NA
P0020213_1705	P0020213	TRUE	2017-05	Venous blood	POS	NA
P0020214_1607	P0020214	FALSE	2016-07	Venous blood	POS	2016-07
P0020214_1612	P0020214	TRUE	2016-12	Venous blood	POS	NA
P0020214_1701	P0020214	TRUE	2017-01	Venous blood	POS	NA
P0020214_1702	P0020214	TRUE	2017-02	Venous blood	POS	NA
P0020215_1607	P0020215	FALSE	2016-07	Venous blood	POS	2016-07
P0020215_1612	P0020215	TRUE	2016-12	Venous blood	POS	NA
P0020215_1701	P0020215	TRUE	2017-01	Venous blood	POS	NA
P0020215_1702	P0020215	TRUE	2017-02	Venous blood	POS	NA
P0030302_1607	P0030302	FALSE	2016-07	Fingerprick	NEG	NA
P0030302_1612	P0030302	FALSE	2016-12	Fingerprick	NEG	NA
P0030303_1610	P0030303	FALSE	2016-10	Fingerprick	NEG	NA
P0030304_1607	P0030304	FALSE	2016-07	Venous blood	POS	2016-07
P0030304_1610	P0030304	FALSE	2016-10	Fingerprick	NEG	NA
P0030304_1611	P0030304	FALSE	2016-11	Fingerprick	NEG	NA
P0030305_1607	P0030305	FALSE	2016-07	Fingerprick	NEG	NA
P0030305_1610	P0030305	FALSE	2016-10	Fingerprick	NEG	NA
P0030305_1611	P0030305	FALSE	2016-11	Fingerprick	NEG	NA
P0030305_1612	P0030305	FALSE	2016-12	Fingerprick	NEG	NA
P0030306_1607	P0030306	FALSE	2016-07	Fingerprick	NEG	NA
P0030306_1610	P0030306	FALSE	2016-10	Fingerprick	NEG	NA
P0030306_1611	P0030306	FALSE	2016-11	Fingerprick	POS	NA
P0030306_1612	P0030306	FALSE	2016-12	Fingerprick	NEG	NA
P0040401_1612	P0040401	FALSE	2016-12	Fingerprick	NEG	NA
P0040402_1607	P0040402	FALSE	2016-07	Fingerprick	NEG	NA
P0040402_1612	P0040402	FALSE	2016-12	Fingerprick	NEG	NA
P0040404_1607	P0040404	FALSE	2016-07	Fingerprick	POS	NA
P0040406_1607	P0040406	FALSE	2016-07	Fingerprick	NEG	NA
P0040406_1612	P0040406	FALSE	2016-12	Fingerprick	NEG	NA
P0040407_1607	P0040407	FALSE	2016-07	Fingerprick	NEG	NA
P0040407_1612	P0040407	FALSE	2016-12	Fingerprick	NEG	NA
P0040408_1607	P0040408	FALSE	2016-07	Fingerprick	NEG	NA
P0040408_1612	P0040408	FALSE	2016-12	Fingerprick	NEG	NA
P0050501_1607	P0050501	FALSE	2016-07	Fingerprick	NEG	NA
P0050501_1612	P0050501	FALSE	2016-12	Fingerprick	NEG	NA
P0050502_1607	P0050502	FALSE	2016-07	Fingerprick	NEG	NA
P0050502_1610	P0050502	FALSE	2016-10	Fingerprick	NEG	NA
P0050502_1611	P0050502	FALSE	2016-11	Fingerprick	POS	2016-11
P0050502_1612	P0050502	FALSE	2016-12	Fingerprick	NEG	NA
P0050503_1607	P0050503	FALSE	2016-07	Fingerprick	NEG	NA
P0050503_1610	P0050503	FALSE	2016-10	Fingerprick	NEG	NA
P0050504_1607	P0050504	FALSE	2016-07	Fingerprick	NEG	NA
P0050504_1610	P0050504	FALSE	2016-10	Fingerprick	NEG	NA
P0050504_1611	P0050504	FALSE	2016-11	Fingerprick	POS	NA
P0050504_1612	P0050504	FALSE	2016-12	Fingerprick	NEG	NA
P0050505_1607	P0050505	FALSE	2016-07	Fingerprick	NEG	NA
P0050505_1610	P0050505	FALSE	2016-10	Fingerprick	NEG	2016-10
P0050505_1611	P0050505	FALSE	2016-11	Fingerprick	POS	2016-11
P0050505_1612	P0050505	FALSE	2016-12	Fingerprick	NEG	NA
P0050506_1607	P0050506	FALSE	2016-07	Fingerprick	NEG	NA
P0050506_1610	P0050506	FALSE	2016-10	Fingerprick	NEG	NA
P0050506_1611	P0050506	FALSE	2016-11	Fingerprick	NEG	NA
P0050506_1612	P0050506	FALSE	2016-12	Fingerprick	NEG	NA
P0050508_1607	P0050508	FALSE	2016-07	Fingerprick	NEG	NA
P0050508_1610	P0050508	FALSE	2016-10	Fingerprick	NEG	2016-10
P0050508_1611	P0050508	FALSE	2016-11	Fingerprick	POS	2016-11
P0050508_1612	P0050508	FALSE	2016-12	Fingerprick	NEG	NA
P0050509_1607	P0050509	FALSE	2016-07	Fingerprick	NEG	NA
P0050509_1610	P0050509	FALSE	2016-10	Fingerprick	NEG	NA
P0050509_1611	P0050509	FALSE	2016-11	Fingerprick	NEG	NA
P0050509_1612	P0050509	FALSE	2016-12	Fingerprick	NEG	NA
P0050510_1607	P0050510	FALSE	2016-07	Fingerprick	NEG	NA
P0050510_1610	P0050510	FALSE	2016-10	Fingerprick	NEG	NA
P0050510_1611	P0050510	FALSE	2016-11	Fingerprick	NEG	NA
P0050511_1607	P0050511	FALSE	2016-07	Fingerprick	NEG	NA
P0050511_1610	P0050511	FALSE	2016-10	Fingerprick	NEG	NA
P0050511_1611	P0050511	FALSE	2016-11	Fingerprick	NEG	NA
P0050511_1612	P0050511	FALSE	2016-12	Fingerprick	NEG	NA
P0050512_1607	P0050512	FALSE	2016-07	Fingerprick	NEG	NA
P0050512_1610	P0050512	FALSE	2016-10	Fingerprick	NEG	NA
P0050512_1611	P0050512	FALSE	2016-11	Fingerprick	NEG	NA
P0050512_1612	P0050512	FALSE	2016-12	Fingerprick	NEG	NA
P0050513_1610	P0050513	FALSE	2016-10	Fingerprick	NEG	NA
P0050514_1610	P0050514	FALSE	2016-10	Fingerprick	NEG	NA
P0050514_1611	P0050514	FALSE	2016-11	Fingerprick	POS	NA
P0050515_1607	P0050515	FALSE	2016-07	Fingerprick	POS	NA
P0050515_1610	P0050515	FALSE	2016-10	Fingerprick	NEG	NA
P0050515_1611	P0050515	FALSE	2016-11	Fingerprick	NEG	NA
P0050515_1612	P0050515	FALSE	2016-12	Fingerprick	NEG	NA
P0050516_1610	P0050516	FALSE	2016-10	Fingerprick	NEG	NA
P0050516_1612	P0050516	FALSE	2016-12	Fingerprick	NEG	NA
P0050517_1607	P0050517	FALSE	2016-07	Fingerprick	NEG	NA
P0050517_1610	P0050517	FALSE	2016-10	Fingerprick	NEG	NA
P0050517_1612	P0050517	FALSE	2016-12	Fingerprick	NEG	NA
P0050518_1607	P0050518	FALSE	2016-07	Fingerprick	POS	NA
P0050518_1610	P0050518	FALSE	2016-10	Fingerprick	NEG	NA
P0050518_1611	P0050518	FALSE	2016-11	Fingerprick	POS	2016-11
P0050518_1612	P0050518	FALSE	2016-12	Fingerprick	NEG	NA
P0050519_1610	P0050519	FALSE	2016-10	Fingerprick	NEG	NA
P0050519_1612	P0050519	TRUE	2016-12	Venous blood	POS	NA
P0050519_1701	P0050519	TRUE	2017-01	Venous blood	POS	NA
P0050519_1703	P0050519	TRUE	2017-03	Venous blood	POS	NA
P0050519_1704	P0050519	TRUE	2017-04	Venous blood	POS	NA
P0050519_1705	P0050519	TRUE	2017-05	Venous blood	POS	NA
P0050520_1607	P0050520	FALSE	2016-07	Fingerprick	NEG	NA
P0050520_1610	P0050520	FALSE	2016-10	Fingerprick	NEG	NA
P0050520_1611	P0050520	FALSE	2016-11	Fingerprick	NEG	NA
P0050520_1612	P0050520	FALSE	2016-12	Fingerprick	NEG	NA
P0050521_1611	P0050521	FALSE	2016-11	Fingerprick	NEG	NA
P0050521_1612	P0050521	FALSE	2016-12	Fingerprick	NEG	NA
P0060601_1607	P0060601	FALSE	2016-07	Fingerprick	NEG	NA
P0060602_1612	P0060602	FALSE	2016-12	Fingerprick	NEG	NA
P0060603_1612	P0060603	FALSE	2016-12	Fingerprick	NEG	NA
P0060604_1607	P0060604	FALSE	2016-07	Fingerprick	NEG	NA
P0060604_1612	P0060604	FALSE	2016-12	Fingerprick	NEG	NA
P0060605_1607	P0060605	FALSE	2016-07	Fingerprick	NEG	NA
P0060605_1612	P0060605	FALSE	2016-12	Fingerprick	NEG	NA
P0060606_1607	P0060606	FALSE	2016-07	Venous blood	POS	2016-07
P0060606_1612	P0060606	FALSE	2016-12	Fingerprick	NEG	NA
P0060607_1607	P0060607	FALSE	2016-07	Fingerprick	NEG	NA
P0060607_1612	P0060607	FALSE	2016-12	Fingerprick	NEG	NA
P0060608_1607	P0060608	FALSE	2016-07	Fingerprick	NEG	NA
P0060608_1612	P0060608	FALSE	2016-12	Fingerprick	NEG	NA
P0060609_1611	P0060609	FALSE	2016-11	Venous blood	POS	NA
P0060609_1612	P0060609	TRUE	2016-12	Fingerprick	POS	NA
P0060610_1612	P0060610	FALSE	2016-12	Fingerprick	NEG	NA
P0060611_1607	P0060611	FALSE	2016-07	Fingerprick	NEG	NA
P0060611_1612	P0060611	FALSE	2016-12	Fingerprick	NEG	NA
P0060612_1607	P0060612	FALSE	2016-07	Fingerprick	NEG	NA
P0060612_1612	P0060612	FALSE	2016-12	Fingerprick	NEG	NA
P0060614_1607	P0060614	FALSE	2016-07	Fingerprick	NEG	NA
P0060615_1607	P0060615	FALSE	2016-07	Fingerprick	NEG	NA
P0060615_1612	P0060615	FALSE	2016-12	Fingerprick	NEG	NA
P0060616_1607	P0060616	FALSE	2016-07	Fingerprick	NEG	NA
P0060616_1611	P0060616	FALSE	2016-11	Venous blood	POS	NA
P0060616_1612	P0060616	FALSE	2016-12	Fingerprick	NEG	NA
P0060617_1607	P0060617	FALSE	2016-07	Fingerprick	NEG	NA
P0060618_1607	P0060618	FALSE	2016-07	Fingerprick	NEG	NA
P0060618_1612	P0060618	FALSE	2016-12	Fingerprick	NEG	NA
P0060619_1607	P0060619	FALSE	2016-07	Fingerprick	NEG	NA
P0060619_1612	P0060619	FALSE	2016-12	Fingerprick	NEG	NA
P0060620_1607	P0060620	FALSE	2016-07	Fingerprick	NEG	NA
P0060620_1611	P0060620	FALSE	2016-11	Venous blood	POS	NA
P0060621_1607	P0060621	FALSE	2016-07	Fingerprick	NEG	NA
P0060621_1612	P0060621	FALSE	2016-12	Fingerprick	NEG	NA
P0060622_1607	P0060622	FALSE	2016-07	Fingerprick	NEG	NA
P0060622_1611	P0060622	FALSE	2016-11	Venous blood	POS	NA
P0060622_1612	P0060622	FALSE	2016-12	Fingerprick	NEG	NA
P0060623_1607	P0060623	FALSE	2016-07	Venous blood	POS	2016-07
P0060623_1612	P0060623	TRUE	2016-12	Venous blood	POS	NA
P0060623_1701	P0060623	TRUE	2017-01	Venous blood	POS	NA
P0060623_1702	P0060623	TRUE	2017-02	Venous blood	POS	NA
P0060623_1703	P0060623	TRUE	2017-03	Venous blood	POS	NA
P0060623_1704	P0060623	TRUE	2017-04	Venous blood	POS	NA
P0060623_1705	P0060623	TRUE	2017-05	Venous blood	POS	NA
P0060624_1607	P0060624	FALSE	2016-07	Fingerprick	NEG	NA
P0060624_1612	P0060624	FALSE	2016-12	Fingerprick	NEG	NA
P0060625_1607	P0060625	FALSE	2016-07	Fingerprick	NEG	NA
P0060625_1612	P0060625	FALSE	2016-12	Fingerprick	NEG	NA
P0060626_1607	P0060626	FALSE	2016-07	Fingerprick	NEG	NA
P0060626_1612	P0060626	FALSE	2016-12	Fingerprick	NEG	NA
P0060627_1607	P0060627	FALSE	2016-07	Fingerprick	NEG	NA
P0060628_1612	P0060628	FALSE	2016-12	Fingerprick	NEG	NA
P0070701_1610	P0070701	FALSE	2016-10	Fingerprick	NEG	NA
P0070701_1611	P0070701	FALSE	2016-11	Fingerprick	POS	NA
P0070702_1607	P0070702	FALSE	2016-07	Fingerprick	NEG	NA
P0070703_1607	P0070703	FALSE	2016-07	Fingerprick	NEG	NA
P0070703_1610	P0070703	FALSE	2016-10	Fingerprick	NEG	NA
P0070703_1611	P0070703	FALSE	2016-11	Fingerprick	NEG	NA
P0070703_1612	P0070703	FALSE	2016-12	Fingerprick	NEG	NA
P0070704_1607	P0070704	FALSE	2016-07	Fingerprick	NEG	NA
P0070704_1610	P0070704	FALSE	2016-10	Fingerprick	NEG	NA
P0070704_1612	P0070704	FALSE	2016-12	Fingerprick	NEG	NA
P0070705_1607	P0070705	FALSE	2016-07	Fingerprick	NEG	NA
P0070705_1610	P0070705	FALSE	2016-10	Fingerprick	POS	2016-10
P0070705_1611	P0070705	FALSE	2016-11	Fingerprick	POS	NA
P0070705_1612	P0070705	FALSE	2016-12	Fingerprick	NEG	NA
P0070706_1607	P0070706	FALSE	2016-07	Fingerprick	NEG	NA
P0070706_1610	P0070706	FALSE	2016-10	Fingerprick	NEG	NA
P0070706_1611	P0070706	FALSE	2016-11	Fingerprick	POS	NA
P0070707_1607	P0070707	FALSE	2016-07	Fingerprick	NEG	NA
P0070707_1610	P0070707	FALSE	2016-10	Venous blood	POS	2016-10
P0070707_1612	P0070707	FALSE	2016-12	Fingerprick	NEG	NA
P0070708_1607	P0070708	FALSE	2016-07	Fingerprick	NEG	NA
P0070708_1610	P0070708	FALSE	2016-10	Fingerprick	NEG	NA
P0070708_1612	P0070708	FALSE	2016-12	Fingerprick	NEG	NA
P0070709_1607	P0070709	FALSE	2016-07	Fingerprick	NEG	NA
P0070709_1610	P0070709	FALSE	2016-10	Fingerprick	NEG	NA
P0070709_1612	P0070709	FALSE	2016-12	Fingerprick	NEG	NA
P0070710_1607	P0070710	FALSE	2016-07	Venous blood	POS	2016-07
P0070710_1610	P0070710	FALSE	2016-10	Fingerprick	NEG	NA
P0070710_1612	P0070710	FALSE	2016-12	Fingerprick	NEG	NA
P0070711_1607	P0070711	FALSE	2016-07	Fingerprick	POS	NA
P0070711_1610	P0070711	FALSE	2016-10	Fingerprick	POS	2016-10
P0070711_1611	P0070711	FALSE	2016-11	Venous blood	POS	2016-11
P0070713_1607	P0070713	FALSE	2016-07	Fingerprick	NEG	NA
P0070713_1610	P0070713	FALSE	2016-10	Fingerprick	NEG	NA
P0070713_1611	P0070713	FALSE	2016-11	Fingerprick	NEG	NA
P0070713_1612	P0070713	FALSE	2016-12	Fingerprick	NEG	NA
P0070714_1607	P0070714	FALSE	2016-07	Fingerprick	NEG	NA
P0070714_1610	P0070714	FALSE	2016-10	Fingerprick	NEG	NA
P0070714_1611	P0070714	FALSE	2016-11	Fingerprick	NEG	NA
P0070714_1612	P0070714	FALSE	2016-12	Fingerprick	NEG	NA
P0070715_1607	P0070715	FALSE	2016-07	Fingerprick	NEG	NA
P0070715_1610	P0070715	FALSE	2016-10	Fingerprick	NEG	NA
P0070715_1611	P0070715	FALSE	2016-11	Fingerprick	NEG	NA
P0070715_1612	P0070715	FALSE	2016-12	Fingerprick	NEG	NA
P0070716_1607	P0070716	FALSE	2016-07	Fingerprick	NEG	NA
P0070716_1611	P0070716	FALSE	2016-11	Fingerprick	NEG	NA
P0070716_1612	P0070716	FALSE	2016-12	Fingerprick	NEG	NA
P0070717_1607	P0070717	FALSE	2016-07	Fingerprick	NEG	NA
P0070717_1610	P0070717	FALSE	2016-10	Fingerprick	NEG	NA
P0070717_1611	P0070717	FALSE	2016-11	Fingerprick	POS	2016-11
P0070717_1612	P0070717	FALSE	2016-12	Fingerprick	NEG	NA
P0070718_1607	P0070718	FALSE	2016-07	Fingerprick	NEG	2016-07
P0070718_1610	P0070718	FALSE	2016-10	Fingerprick	NEG	2016-10
P0070718_1611	P0070718	FALSE	2016-11	Fingerprick	POS	2016-11
P0070718_1612	P0070718	FALSE	2016-12	Fingerprick	NEG	NA
P0070719_1607	P0070719	FALSE	2016-07	Fingerprick	NEG	NA
P0070720_1607	P0070720	FALSE	2016-07	Fingerprick	NEG	NA
P0070720_1610	P0070720	FALSE	2016-10	Fingerprick	POS	2016-10
P0070720_1612	P0070720	FALSE	2016-12	Fingerprick	NEG	NA
P0070721_1607	P0070721	FALSE	2016-07	Fingerprick	NEG	NA
P0070721_1610	P0070721	FALSE	2016-10	Fingerprick	NEG	NA
P0070721_1611	P0070721	FALSE	2016-11	Fingerprick	NEG	NA
P0070721_1612	P0070721	FALSE	2016-12	Fingerprick	NEG	NA
P0070722_1607	P0070722	FALSE	2016-07	Fingerprick	NEG	NA
P0070722_1610	P0070722	FALSE	2016-10	Fingerprick	NEG	NA
P0070722_1611	P0070722	FALSE	2016-11	Fingerprick	NEG	NA
P0070722_1612	P0070722	TRUE	2016-12	Venous blood	POS	NA
P0070722_1701	P0070722	TRUE	2017-01	Venous blood	POS	NA
P0070722_1702	P0070722	TRUE	2017-02	Venous blood	POS	NA
P0070722_1703	P0070722	TRUE	2017-03	Venous blood	POS	NA
P0070723_1607	P0070723	FALSE	2016-07	Fingerprick	NEG	NA
P0070723_1610	P0070723	FALSE	2016-10	Fingerprick	NEG	NA
P0070723_1612	P0070723	FALSE	2016-12	Fingerprick	NEG	NA
P0070724_1607	P0070724	FALSE	2016-07	Fingerprick	POS	2016-07
P0070724_1610	P0070724	FALSE	2016-10	Fingerprick	POS	2016-10
P0070724_1611	P0070724	FALSE	2016-11	Fingerprick	POS	2016-11
P0070724_1612	P0070724	FALSE	2016-12	Fingerprick	NEG	NA
P0070725_1607	P0070725	FALSE	2016-07	Fingerprick	NEG	NA
P0070725_1610	P0070725	FALSE	2016-10	Fingerprick	NEG	NA
P0070725_1611	P0070725	FALSE	2016-11	Fingerprick	POS	2016-11
P0070725_1612	P0070725	FALSE	2016-12	Fingerprick	NEG	NA
P0080801_1612	P0080801	FALSE	2016-12	Fingerprick	NEG	NA
P0080802_1607	P0080802	FALSE	2016-07	Fingerprick	NEG	NA
P0080802_1612	P0080802	TRUE	2016-12	Venous blood	POS	NA
P0080802_1701	P0080802	TRUE	2017-01	Venous blood	NEG	NA
P0080802_1702	P0080802	TRUE	2017-02	Venous blood	NEG	NA
P0080802_1705	P0080802	TRUE	2017-05	Fingerprick	NEG	NA
P0080803_1607	P0080803	FALSE	2016-07	Fingerprick	NEG	NA
P0080803_1612	P0080803	FALSE	2016-12	Fingerprick	NEG	NA
P0080804_1607	P0080804	FALSE	2016-07	Fingerprick	POS	NA
P0080804_1612	P0080804	FALSE	2016-12	Fingerprick	NEG	NA
P0080805_1607	P0080805	FALSE	2016-07	Fingerprick	NEG	NA
P0080805_1612	P0080805	TRUE	2016-12	Venous blood	POS	NA
P0080805_1701	P0080805	TRUE	2017-01	Venous blood	POS	NA
P0080805_1702	P0080805	TRUE	2017-02	Venous blood	POS	NA
P0080805_1704	P0080805	TRUE	2017-04	Venous blood	POS	NA
P0080805_1705	P0080805	TRUE	2017-05	Venous blood	POS	NA
P0080806_1607	P0080806	FALSE	2016-07	Fingerprick	NEG	2016-07
P0080806_1612	P0080806	TRUE	2016-12	Venous blood	POS	NA
P0080806_1701	P0080806	TRUE	2017-01	Fingerprick	NEG	NA
P0080806_1702	P0080806	TRUE	2017-02	Venous blood	NEG	NA
P0080806_1705	P0080806	TRUE	2017-05	Fingerprick	POS	NA
P0080807_1607	P0080807	FALSE	2016-07	Fingerprick	NEG	NA
P0080807_1612	P0080807	FALSE	2016-12	Fingerprick	NEG	NA
P0080808_1607	P0080808	FALSE	2016-07	Fingerprick	NEG	NA
P0080808_1612	P0080808	FALSE	2016-12	Fingerprick	NEG	NA
P0080809_1607	P0080809	FALSE	2016-07	Fingerprick	NEG	NA
P0080809_1612	P0080809	TRUE	2016-12	Fingerprick	POS	NA
P0080810_1607	P0080810	FALSE	2016-07	Fingerprick	NEG	NA
P0080810_1612	P0080810	FALSE	2016-12	Fingerprick	NEG	NA
P0080811_1607	P0080811	FALSE	2016-07	Fingerprick	NEG	NA
P0080811_1612	P0080811	TRUE	2016-12	Venous blood	POS	NA
P0080811_1701	P0080811	TRUE	2017-01	Venous blood	POS	NA
P0080811_1702	P0080811	TRUE	2017-02	Venous blood	POS	NA
P0080811_1703	P0080811	TRUE	2017-03	Venous blood	POS	NA
P0080811_1704	P0080811	TRUE	2017-04	Venous blood	POS	NA
P0080811_1705	P0080811	TRUE	2017-05	Venous blood	NEG	NA
P0080812_1607	P0080812	FALSE	2016-07	Fingerprick	NEG	NA
P0080812_1612	P0080812	FALSE	2016-12	Fingerprick	NEG	NA
P0080813_1607	P0080813	FALSE	2016-07	Fingerprick	NEG	NA
P0080813_1612	P0080813	FALSE	2016-12	Fingerprick	NEG	NA
P0080814_1607	P0080814	FALSE	2016-07	Fingerprick	POS	NA
P0080814_1612	P0080814	FALSE	2016-12	Fingerprick	NEG	NA
P0080815_1607	P0080815	FALSE	2016-07	Fingerprick	NEG	NA
P0080815_1612	P0080815	FALSE	2016-12	Fingerprick	NEG	NA
P0080816_1607	P0080816	FALSE	2016-07	Fingerprick	NEG	NA
P0080816_1612	P0080816	FALSE	2016-12	Fingerprick	NEG	NA
P0080817_1612	P0080817	FALSE	2016-12	Fingerprick	NEG	NA
P0080818_1607	P0080818	FALSE	2016-07	Fingerprick	NEG	NA
P0080818_1612	P0080818	FALSE	2016-12	Fingerprick	NEG	NA
P0080821_1607	P0080821	FALSE	2016-07	Fingerprick	NEG	NA
P0080821_1612	P0080821	FALSE	2016-12	Fingerprick	NEG	NA
P0080822_1607	P0080822	FALSE	2016-07	Fingerprick	NEG	NA
P0080822_1612	P0080822	FALSE	2016-12	Fingerprick	NEG	NA
P0080823_1607	P0080823	FALSE	2016-07	Fingerprick	POS	NA
P0080824_1607	P0080824	FALSE	2016-07	Venous blood	POS	2016-07
P0080824_1612	P0080824	FALSE	2016-12	Fingerprick	NEG	NA
P0080825_1607	P0080825	FALSE	2016-07	Fingerprick	POS	NA
P0080825_1612	P0080825	FALSE	2016-12	Fingerprick	POS	NA
P0080826_1607	P0080826	FALSE	2016-07	Fingerprick	POS	NA
P0080826_1612	P0080826	FALSE	2016-12	Fingerprick	NEG	NA
P0080827_1612	P0080827	FALSE	2016-12	Fingerprick	NEG	NA
P0080828_1607	P0080828	FALSE	2016-07	Fingerprick	NEG	NA
P0080828_1612	P0080828	FALSE	2016-12	Fingerprick	NEG	NA
P0080829_1607	P0080829	FALSE	2016-07	Fingerprick	NEG	NA
P0080829_1612	P0080829	FALSE	2016-12	Fingerprick	NEG	NA
P0080830_1607	P0080830	FALSE	2016-07	Fingerprick	NEG	NA
P0080831_1607	P0080831	FALSE	2016-07	Fingerprick	NEG	NA
P0080831_1612	P0080831	FALSE	2016-12	Fingerprick	NEG	NA
P0080832_1607	P0080832	FALSE	2016-07	Fingerprick	NEG	NA
P0080832_1612	P0080832	FALSE	2016-12	Fingerprick	NEG	NA
P0080833_1607	P0080833	FALSE	2016-07	Fingerprick	NEG	NA
P0080833_1612	P0080833	FALSE	2016-12	Fingerprick	NEG	NA
P0080834_1607	P0080834	FALSE	2016-07	Fingerprick	NEG	NA
P0080834_1612	P0080834	FALSE	2016-12	Fingerprick	NEG	NA
P0080835_1607	P0080835	FALSE	2016-07	Fingerprick	NEG	NA
P0080835_1612	P0080835	TRUE	2016-12	Venous blood	POS	NA
P0080835_1701	P0080835	TRUE	2017-01	Venous blood	NEG	NA
P0080835_1702	P0080835	TRUE	2017-02	Venous blood	NEG	NA
P0080835_1705	P0080835	TRUE	2017-05	Fingerprick	POS	NA
P0080836_1607	P0080836	FALSE	2016-07	Fingerprick	NEG	NA
P0080836_1612	P0080836	TRUE	2016-12	Venous blood	POS	NA
P0080836_1701	P0080836	TRUE	2017-01	Venous blood	POS	NA
P0080837_1612	P0080837	FALSE	2016-12	Fingerprick	NEG	NA
P0080838_1607	P0080838	FALSE	2016-07	Fingerprick	NEG	NA
P0080838_1612	P0080838	FALSE	2016-12	Fingerprick	NEG	NA
P0080840_1607	P0080840	FALSE	2016-07	Fingerprick	NEG	NA
P0080840_1611	P0080840	FALSE	2016-11	Venous blood	POS	NA
P0080840_1612	P0080840	FALSE	2016-12	Fingerprick	NEG	NA
P0080841_1612	P0080841	FALSE	2016-12	Fingerprick	NEG	NA
P0080842_1607	P0080842	FALSE	2016-07	Venous blood	POS	2016-07
P0080842_1612	P0080842	TRUE	2016-12	Venous blood	POS	NA
P0080842_1701	P0080842	TRUE	2017-01	Venous blood	POS	NA
P0080842_1702	P0080842	TRUE	2017-02	Venous blood	POS	NA
P0080842_1703	P0080842	TRUE	2017-03	Venous blood	POS	NA
P0080842_1704	P0080842	TRUE	2017-04	Venous blood	POS	NA
P0080842_1705	P0080842	TRUE	2017-05	Venous blood	POS	NA
P0080843_1607	P0080843	FALSE	2016-07	Fingerprick	NEG	NA
P0080843_1611	P0080843	FALSE	2016-11	Fingerprick	POS	NA
P0080843_1612	P0080843	FALSE	2016-12	Fingerprick	NEG	NA
P0080844_1607	P0080844	FALSE	2016-07	Fingerprick	NEG	NA
P0080845_1607	P0080845	FALSE	2016-07	Fingerprick	NEG	NA
P0080845_1612	P0080845	FALSE	2016-12	Fingerprick	NEG	NA
P0080846_1607	P0080846	FALSE	2016-07	Fingerprick	NEG	NA
P0080846_1612	P0080846	FALSE	2016-12	Fingerprick	NEG	NA
P0080847_1612	P0080847	FALSE	2016-12	Fingerprick	NEG	NA
P0080848_1607	P0080848	FALSE	2016-07	Fingerprick	NEG	NA
P0080848_1612	P0080848	FALSE	2016-12	Fingerprick	NEG	NA
P0080849_1607	P0080849	FALSE	2016-07	Fingerprick	NEG	NA
P0080849_1612	P0080849	FALSE	2016-12	Fingerprick	NEG	NA
P0080850_1607	P0080850	FALSE	2016-07	Fingerprick	NEG	NA
P0080850_1612	P0080850	FALSE	2016-12	Fingerprick	NEG	NA
P0080851_1607	P0080851	FALSE	2016-07	Fingerprick	NEG	NA
P0080851_1612	P0080851	FALSE	2016-12	Fingerprick	NEG	NA
P0080853_1607	P0080853	FALSE	2016-07	Fingerprick	NEG	NA
P0080853_1612	P0080853	FALSE	2016-12	Fingerprick	NEG	NA
P0080854_1607	P0080854	FALSE	2016-07	Fingerprick	NEG	NA
P0080854_1611	P0080854	FALSE	2016-11	Venous blood	POS	NA
P0080854_1612	P0080854	FALSE	2016-12	Fingerprick	NEG	NA
P0080855_1607	P0080855	FALSE	2016-07	Fingerprick	POS	NA
P0080855_1612	P0080855	FALSE	2016-12	Fingerprick	NEG	NA
P0080856_1607	P0080856	FALSE	2016-07	Fingerprick	NEG	NA
P0080857_1607	P0080857	FALSE	2016-07	Fingerprick	NEG	NA
P0080857_1612	P0080857	TRUE	2016-12	Fingerprick	POS	NA
P0080857_1701	P0080857	TRUE	2017-01	Venous blood	POS	NA
P0080857_1702	P0080857	TRUE	2017-02	Venous blood	POS	NA
P0080857_1703	P0080857	TRUE	2017-03	Venous blood	NEG	NA
P0080857_1704	P0080857	TRUE	2017-04	Venous blood	NEG	NA
P0080857_1705	P0080857	TRUE	2017-05	Venous blood	NEG	NA
P0080858_1607	P0080858	FALSE	2016-07	Fingerprick	POS	2016-07
P0080858_1612	P0080858	FALSE	2016-12	Fingerprick	NEG	NA
P0080860_1607	P0080860	FALSE	2016-07	Fingerprick	NEG	NA
P0080860_1612	P0080860	FALSE	2016-12	Fingerprick	NEG	NA
P0080861_1607	P0080861	FALSE	2016-07	Fingerprick	NEG	NA
P0080861_1612	P0080861	FALSE	2016-12	Fingerprick	NEG	NA
P0080862_1607	P0080862	FALSE	2016-07	Fingerprick	NEG	NA
P0080862_1612	P0080862	FALSE	2016-12	Fingerprick	NEG	NA
P0080863_1607	P0080863	FALSE	2016-07	Fingerprick	POS	NA
P0080864_1612	P0080864	FALSE	2016-12	Fingerprick	NEG	NA
P0080865_1607	P0080865	FALSE	2016-07	Fingerprick	NEG	NA
P0080865_1612	P0080865	FALSE	2016-12	Fingerprick	NEG	NA
P0080866_1612	P0080866	FALSE	2016-12	Fingerprick	NEG	NA
P0080867_1607	P0080867	FALSE	2016-07	Fingerprick	POS	NA
P0080867_1612	P0080867	FALSE	2016-12	Fingerprick	NEG	NA
P0080869_1607	P0080869	FALSE	2016-07	Fingerprick	NEG	NA
P0080869_1612	P0080869	FALSE	2016-12	Fingerprick	NEG	NA
P0080871_1607	P0080871	FALSE	2016-07	Fingerprick	NEG	NA
P0080871_1612	P0080871	FALSE	2016-12	Fingerprick	NEG	NA
P0080872_1607	P0080872	FALSE	2016-07	Fingerprick	NEG	NA
P0080872_1612	P0080872	FALSE	2016-12	Fingerprick	NEG	NA
P0080873_1607	P0080873	FALSE	2016-07	Fingerprick	NEG	NA
P0080873_1612	P0080873	FALSE	2016-12	Fingerprick	NEG	NA
P0080874_1607	P0080874	FALSE	2016-07	Fingerprick	NEG	NA
P0080874_1612	P0080874	FALSE	2016-12	Fingerprick	NEG	NA
P0080875_1607	P0080875	FALSE	2016-07	Fingerprick	NEG	NA
P0080876_1607	P0080876	FALSE	2016-07	Fingerprick	NEG	NA
P0080876_1612	P0080876	FALSE	2016-12	Fingerprick	NEG	NA
P0080877_1612	P0080877	FALSE	2016-12	Fingerprick	NEG	NA
P0080878_1607	P0080878	FALSE	2016-07	Fingerprick	NEG	NA
P0080878_1612	P0080878	FALSE	2016-12	Fingerprick	NEG	NA
P0080879_1607	P0080879	FALSE	2016-07	Fingerprick	NEG	NA
P0080879_1612	P0080879	FALSE	2016-12	Fingerprick	NEG	NA
P0080880_1607	P0080880	FALSE	2016-07	Fingerprick	NEG	NA
P0080880_1612	P0080880	TRUE	2016-12	Venous blood	POS	NA
P0080880_1701	P0080880	TRUE	2017-01	Venous blood	NEG	NA
P0080880_1702	P0080880	TRUE	2017-02	Venous blood	POS	NA
P0080880_1705	P0080880	TRUE	2017-05	Fingerprick	NEG	NA
P0080881_1612	P0080881	FALSE	2016-12	Fingerprick	NEG	NA
P0080882_1607	P0080882	FALSE	2016-07	Fingerprick	NEG	NA
P0080882_1612	P0080882	FALSE	2016-12	Fingerprick	NEG	NA
P0090901_1607	P0090901	FALSE	2016-07	Fingerprick	NEG	NA
P0090901_1610	P0090901	FALSE	2016-10	Fingerprick	NEG	NA
P0090901_1611	P0090901	FALSE	2016-11	Fingerprick	NEG	NA
P0090901_1612	P0090901	FALSE	2016-12	Fingerprick	NEG	NA
P0090902_1611	P0090902	FALSE	2016-11	Fingerprick	NEG	NA
P0090902_1612	P0090902	FALSE	2016-12	Fingerprick	NEG	NA
P0090903_1607	P0090903	FALSE	2016-07	Fingerprick	NEG	NA
P0090903_1610	P0090903	FALSE	2016-10	Fingerprick	NEG	NA
P0090903_1611	P0090903	FALSE	2016-11	Fingerprick	POS	2016-11
P0090904_1607	P0090904	FALSE	2016-07	Fingerprick	NEG	NA
P0090904_1610	P0090904	FALSE	2016-10	Venous blood	POS	2016-10
P0090904_1611	P0090904	FALSE	2016-11	Fingerprick	NEG	NA
P0090904_1612	P0090904	FALSE	2016-12	Fingerprick	NEG	NA
P0090905_1607	P0090905	FALSE	2016-07	Fingerprick	NEG	NA
P0090905_1610	P0090905	FALSE	2016-10	Fingerprick	NEG	NA
P0090905_1612	P0090905	FALSE	2016-12	Fingerprick	NEG	NA
P0090906_1607	P0090906	FALSE	2016-07	Fingerprick	NEG	NA
P0090906_1610	P0090906	FALSE	2016-10	Fingerprick	NEG	NA
P0090906_1611	P0090906	FALSE	2016-11	Fingerprick	NEG	NA
P0090906_1612	P0090906	FALSE	2016-12	Fingerprick	NEG	NA
P0090907_1607	P0090907	FALSE	2016-07	Fingerprick	POS	NA
P0090907_1610	P0090907	FALSE	2016-10	Fingerprick	NEG	NA
P0090907_1611	P0090907	FALSE	2016-11	Fingerprick	NEG	NA
P0090907_1612	P0090907	TRUE	2016-12	Venous blood	POS	NA
P0090907_1701	P0090907	TRUE	2017-01	Venous blood	POS	NA
P0090908_1607	P0090908	FALSE	2016-07	Fingerprick	NEG	NA
P0090908_1612	P0090908	TRUE	2016-12	Fingerprick	POS	NA
P0101001_1607	P0101001	FALSE	2016-07	Fingerprick	POS	NA
P0101002_1607	P0101002	FALSE	2016-07	Fingerprick	NEG	NA
P0101003_1607	P0101003	FALSE	2016-07	Fingerprick	NEG	NA
P0101004_1607	P0101004	FALSE	2016-07	Fingerprick	NEG	NA
P0101005_1607	P0101005	FALSE	2016-07	Fingerprick	NEG	NA
P0101007_1607	P0101007	FALSE	2016-07	Fingerprick	NEG	NA
P0101008_1607	P0101008	FALSE	2016-07	Fingerprick	NEG	NA
P0101009_1607	P0101009	FALSE	2016-07	Fingerprick	NEG	NA
P0101010_1607	P0101010	FALSE	2016-07	Fingerprick	NEG	NA
P0101011_1607	P0101011	FALSE	2016-07	Fingerprick	NEG	NA
P0111101_1607	P0111101	FALSE	2016-07	Fingerprick	NEG	NA
P0111101_1610	P0111101	FALSE	2016-10	Fingerprick	NEG	NA
P0111101_1611	P0111101	FALSE	2016-11	Fingerprick	POS	2016-11
P0111102_1610	P0111102	FALSE	2016-10	Fingerprick	NEG	NA
P0111102_1612	P0111102	FALSE	2016-12	Fingerprick	NEG	NA
P0111103_1607	P0111103	FALSE	2016-07	Fingerprick	NEG	NA
P0111103_1610	P0111103	FALSE	2016-10	Fingerprick	NEG	NA
P0111103_1611	P0111103	FALSE	2016-11	Fingerprick	NEG	NA
P0111104_1611	P0111104	FALSE	2016-11	Fingerprick	POS	NA
P0111105_1610	P0111105	FALSE	2016-10	Fingerprick	NEG	NA
P0111105_1611	P0111105	FALSE	2016-11	Fingerprick	NEG	NA
P0111105_1612	P0111105	TRUE	2016-12	Venous blood	POS	NA
P0111105_1701	P0111105	TRUE	2017-01	Fingerprick	POS	NA
P0111106_1607	P0111106	FALSE	2016-07	Fingerprick	NEG	NA
P0111106_1610	P0111106	FALSE	2016-10	Fingerprick	NEG	NA
P0111106_1611	P0111106	FALSE	2016-11	Fingerprick	POS	NA
P0111107_1610	P0111107	FALSE	2016-10	Fingerprick	NEG	NA
P0121201_1607	P0121201	FALSE	2016-07	Fingerprick	NEG	NA
P0121202_1607	P0121202	FALSE	2016-07	Fingerprick	NEG	NA
P0121203_1612	P0121203	FALSE	2016-12	Fingerprick	NEG	NA
P0121204_1607	P0121204	FALSE	2016-07	Fingerprick	POS	NA
P0121204_1612	P0121204	TRUE	2016-12	Venous blood	POS	NA
P0121204_1701	P0121204	TRUE	2017-01	Venous blood	POS	NA
P0121204_1702	P0121204	TRUE	2017-02	Venous blood	POS	NA
P0121204_1703	P0121204	TRUE	2017-03	Venous blood	POS	NA
P0121204_1704	P0121204	TRUE	2017-04	Venous blood	POS	NA
P0121204_1705	P0121204	TRUE	2017-05	Venous blood	POS	NA
P0121206_1607	P0121206	FALSE	2016-07	Fingerprick	POS	NA
P0121206_1612	P0121206	FALSE	2016-12	Fingerprick	NEG	NA
P0121207_1612	P0121207	FALSE	2016-12	Fingerprick	NEG	NA
P0121208_1607	P0121208	FALSE	2016-07	Fingerprick	POS	NA
P0121208_1612	P0121208	FALSE	2016-12	Fingerprick	NEG	NA
P0121210_1607	P0121210	FALSE	2016-07	Fingerprick	NEG	NA
P0121210_1612	P0121210	FALSE	2016-12	Fingerprick	NEG	NA
P0121211_1607	P0121211	FALSE	2016-07	Fingerprick	NEG	NA
P0121211_1612	P0121211	FALSE	2016-12	Fingerprick	NEG	NA
P0121212_1607	P0121212	FALSE	2016-07	Fingerprick	POS	NA
P0121213_1607	P0121213	FALSE	2016-07	Fingerprick	POS	NA
P0121213_1612	P0121213	FALSE	2016-12	Fingerprick	NEG	NA
P0121214_1607	P0121214	FALSE	2016-07	Fingerprick	NEG	NA
P0121214_1612	P0121214	FALSE	2016-12	Fingerprick	NEG	NA
P0121215_1607	P0121215	FALSE	2016-07	Fingerprick	NEG	NA
P0121215_1612	P0121215	FALSE	2016-12	Fingerprick	NEG	NA
P0121216_1607	P0121216	FALSE	2016-07	Fingerprick	NEG	NA
P0121216_1612	P0121216	FALSE	2016-12	Fingerprick	NEG	NA
P0121217_1607	P0121217	FALSE	2016-07	Fingerprick	NEG	NA
P0121217_1612	P0121217	FALSE	2016-12	Fingerprick	NEG	NA
P0121218_1607	P0121218	FALSE	2016-07	Fingerprick	NEG	NA
P0121218_1612	P0121218	FALSE	2016-12	Fingerprick	NEG	NA
P0121219_1607	P0121219	FALSE	2016-07	Fingerprick	NEG	NA
P0121219_1612	P0121219	FALSE	2016-12	Fingerprick	NEG	NA
P0121220_1607	P0121220	FALSE	2016-07	Fingerprick	NEG	NA
P0121220_1612	P0121220	FALSE	2016-12	Fingerprick	NEG	NA
P0121221_1607	P0121221	FALSE	2016-07	Fingerprick	NEG	NA
P0121221_1612	P0121221	FALSE	2016-12	Fingerprick	NEG	NA
P0131301_1607	P0131301	FALSE	2016-07	Fingerprick	NEG	NA
P0131301_1610	P0131301	FALSE	2016-10	Fingerprick	NEG	NA
P0131301_1611	P0131301	FALSE	2016-11	Fingerprick	NEG	NA
P0131302_1607	P0131302	FALSE	2016-07	Fingerprick	NEG	NA
P0131302_1610	P0131302	FALSE	2016-10	Fingerprick	NEG	NA
P0131302_1611	P0131302	FALSE	2016-11	Fingerprick	NEG	NA
P0131303_1607	P0131303	FALSE	2016-07	Fingerprick	NEG	NA
P0131304_1607	P0131304	FALSE	2016-07	Fingerprick	POS	NA
P0131304_1611	P0131304	FALSE	2016-11	Fingerprick	NEG	NA
P0131305_1607	P0131305	FALSE	2016-07	Fingerprick	NEG	NA
P0131305_1610	P0131305	FALSE	2016-10	Fingerprick	NEG	NA
P0131305_1611	P0131305	FALSE	2016-11	Fingerprick	NEG	NA

### Sheet: TS3 - Genotyped SNPs
Locus_ID	Chromosome	Position	Barcode order	Consensus barcode order
Pf3D7_01_v3	145515	Pf3D7_01_v3.145515	1	1
Pf3D7_01_v3	179347	Pf3D7_01_v3.179347	2	NA
Pf3D7_01_v3	180554	Pf3D7_01_v3.180554	3	2
Pf3D7_01_v3	283144	Pf3D7_01_v3.283144	4	3
Pf3D7_01_v3	535211	Pf3D7_01_v3.535211	5	4
Pf3D7_02_v3	376222	Pf3D7_02_v3.376222	6	NA
Pf3D7_02_v3	470013	Pf3D7_02_v3.470013	7	5
Pf3D7_02_v3	529709	Pf3D7_02_v3.529709	8	6
Pf3D7_02_v3	714480	Pf3D7_02_v3.714480	9	7
Pf3D7_02_v3	839620	Pf3D7_02_v3.839620	10	8
Pf3D7_03_v3	155697	Pf3D7_03_v3.155697	11	NA
Pf3D7_03_v3	548178	Pf3D7_03_v3.548178	12	NA
Pf3D7_03_v3	656861	Pf3D7_03_v3.656861	13	9
Pf3D7_04_v3	110442	Pf3D7_04_v3.110442	14	10
Pf3D7_04_v3	139051	Pf3D7_04_v3.139051	15	11
Pf3D7_04_v3	286542	Pf3D7_04_v3.286542	16	12
Pf3D7_04_v3	426436	Pf3D7_04_v3.426436	17	NA
Pf3D7_04_v3	529500	Pf3D7_04_v3.529500	18	13
Pf3D7_04_v3	531138	Pf3D7_04_v3.531138	19	14
Pf3D7_04_v3	648101	Pf3D7_04_v3.648101	20	15
Pf3D7_04_v3	881571	Pf3D7_04_v3.881571	21	16
Pf3D7_04_v3	891732	Pf3D7_04_v3.891732	22	17
Pf3D7_04_v3	1037656	Pf3D7_04_v3.1037656	23	18
Pf3D7_04_v3	1102392	Pf3D7_04_v3.1102392	24	19
Pf3D7_05_v3	172801	Pf3D7_05_v3.172801	25	NA
Pf3D7_05_v3	350933	Pf3D7_05_v3.350933	26	20
Pf3D7_05_v3	369740	Pf3D7_05_v3.369740	27	21
Pf3D7_05_v3	796714	Pf3D7_05_v3.796714	28	22
Pf3D7_05_v3	1204155	Pf3D7_05_v3.1204155	29	23
Pf3D7_06_v3	574938	Pf3D7_06_v3.574938	30	NA
Pf3D7_06_v3	900278	Pf3D7_06_v3.900278	31	24
Pf3D7_06_v3	1282691	Pf3D7_06_v3.1282691	32	25
Pf3D7_06_v3	1289212	Pf3D7_06_v3.1289212	33	26
Pf3D7_07_v3	461139	Pf3D7_07_v3.461139	34	27
Pf3D7_07_v3	619957	Pf3D7_07_v3.619957	35	28
Pf3D7_07_v3	635985	Pf3D7_07_v3.635985	36	29
Pf3D7_07_v3	704373	Pf3D7_07_v3.704373	37	30
Pf3D7_07_v3	1044052	Pf3D7_07_v3.1044052	38	31
Pf3D7_07_v3	1066698	Pf3D7_07_v3.1066698	39	32
Pf3D7_07_v3	1213486	Pf3D7_07_v3.1213486	40	33
Pf3D7_07_v3	1256331	Pf3D7_07_v3.1256331	41	34
Pf3D7_07_v3	1308383	Pf3D7_07_v3.1308383	42	NA
Pf3D7_07_v3	1358910	Pf3D7_07_v3.1358910	43	35
Pf3D7_07_v3	1359218	Pf3D7_07_v3.1359218	44	36
Pf3D7_08_v3	150033	Pf3D7_08_v3.150033	45	37
Pf3D7_08_v3	339406	Pf3D7_08_v3.339406	46	38
Pf3D7_08_v3	399774	Pf3D7_08_v3.399774	47	39
Pf3D7_08_v3	413067	Pf3D7_08_v3.413067	48	40
Pf3D7_08_v3	417335	Pf3D7_08_v3.417335	49	41
Pf3D7_08_v3	701557	Pf3D7_08_v3.701557	50	42
Pf3D7_08_v3	1056829	Pf3D7_08_v3.1056829	51	43
Pf3D7_08_v3	1313202	Pf3D7_08_v3.1313202	52	44
Pf3D7_08_v3	1314831	Pf3D7_08_v3.1314831	53	45
Pf3D7_09_v3	163977	Pf3D7_09_v3.163977	54	46
Pf3D7_09_v3	452690	Pf3D7_09_v3.452690	55	47
Pf3D7_09_v3	599655	Pf3D7_09_v3.599655	56	48
Pf3D7_09_v3	900277	Pf3D7_09_v3.900277	57	49
Pf3D7_09_v3	1379145	Pf3D7_09_v3.1379145	58	50
Pf3D7_10_v3	317581	Pf3D7_10_v3.317581	59	51
Pf3D7_10_v3	336274	Pf3D7_10_v3.336274	60	52
Pf3D7_10_v3	1383789	Pf3D7_10_v3.1383789	61	53
Pf3D7_10_v3	1385894	Pf3D7_10_v3.1385894	62	54
Pf3D7_10_v3	1386850	Pf3D7_10_v3.1386850	63	55
Pf3D7_11_v3	408668	Pf3D7_11_v3.408668	64	56
Pf3D7_11_v3	477922	Pf3D7_11_v3.477922	65	57
Pf3D7_11_v3	828596	Pf3D7_11_v3.828596	66	58
Pf3D7_11_v3	1006911	Pf3D7_11_v3.1006911	67	59
Pf3D7_11_v3	1018899	Pf3D7_11_v3.1018899	68	60
Pf3D7_11_v3	1020397	Pf3D7_11_v3.1020397	69	61
Pf3D7_11_v3	1294107	Pf3D7_11_v3.1294107	70	62
Pf3D7_11_v3	1295068	Pf3D7_11_v3.1295068	71	NA
Pf3D7_11_v3	1802201	Pf3D7_11_v3.1802201	72	63
Pf3D7_11_v3	1815412	Pf3D7_11_v3.1815412	73	64
Pf3D7_11_v3	1935031	Pf3D7_11_v3.1935031	74	65
Pf3D7_11_v3	1935227	Pf3D7_11_v3.1935227	75	66
Pf3D7_12_v3	857245	Pf3D7_12_v3.857245	76	67
Pf3D7_12_v3	858501	Pf3D7_12_v3.858501	77	68
Pf3D7_12_v3	1663492	Pf3D7_12_v3.1663492	78	69
Pf3D7_12_v3	1667593	Pf3D7_12_v3.1667593	79	70
Pf3D7_12_v3	1934745	Pf3D7_12_v3.1934745	80	71
Pf3D7_12_v3	2171901	Pf3D7_12_v3.2171901	81	NA
Pf3D7_13_v3	159086	Pf3D7_13_v3.159086	82	72
Pf3D7_13_v3	388365	Pf3D7_13_v3.388365	83	73
Pf3D7_13_v3	1056452	Pf3D7_13_v3.1056452	84	74
Pf3D7_13_v3	1233218	Pf3D7_13_v3.1233218	85	75
Pf3D7_13_v3	1419519	Pf3D7_13_v3.1419519	86	76
Pf3D7_13_v3	1466422	Pf3D7_13_v3.1466422	87	77
Pf3D7_13_v3	1867630	Pf3D7_13_v3.1867630	88	78
Pf3D7_13_v3	2161975	Pf3D7_13_v3.2161975	89	79
Pf3D7_13_v3	2377887	Pf3D7_13_v3.2377887	90	NA
Pf3D7_13_v3	2573828	Pf3D7_13_v3.2573828	91	80
Pf3D7_14_v3	107014	Pf3D7_14_v3.107014	92	81
Pf3D7_14_v3	137622	Pf3D7_14_v3.137622	93	82
Pf3D7_14_v3	438592	Pf3D7_14_v3.438592	94	83
Pf3D7_14_v3	1757603	Pf3D7_14_v3.1757603	95	84
Pf3D7_14_v3	2164225	Pf3D7_14_v3.2164225	96	85
Pf3D7_14_v3	2355751	Pf3D7_14_v3.2355751	97	86
Pf3D7_14_v3	2625887	Pf3D7_14_v3.2625887	98	NA
Pf3D7_14_v3	2733656	Pf3D7_14_v3.2733656	99	87
Pf3D7_14_v3	3046108	Pf3D7_14_v3.3046108	100	88
Pf3D7_14_v3	3126219	Pf3D7_14_v3.3126219	101	89

### Sheet: TS4 - Barcodes
Barcode_ID	Collection type	Barcode	Mixed positions	Unknown positions	Barcode (consensus)	Mixed positions (consensus)	Unknown positions (consensus)	Kept in figure 2
J0010103_1412	Fingerprick	TGGGTGGXCNAXTXGTAAXAAATAAGTGXAGAGGCCATAGTTGXCGTGCGATXNAXAAAGATCXTCACTCAGGTAGXACAANACTTGXAXAGCANNTGCTX	5	13	TGGTGTCTTTGTAGAAATAGTGCGAGGXCATAGTGXCGTGCXATATACAXAGATCATCACTCGGTAGCACANACTXGXAAGCAAATCTT	1	6	TRUE
J0010107_1506	Fingerprick	TXXXXXXXXXXXXXGNXGXXXXXNXXXAXXXXXACXXXXXCTXXXXCXXXXXXNXXXXTGXXXTCXXXTXXXCXAAXAXXTXXXCXXXXAXXXXXXAXXTX	3	75	NA	NA	NA	FALSE
J0010107_1511	Fingerprick	XGGCTGGXTXAXTXGGAAXXGXATAXTGCAXXGXGCXCAGCCAXTATXCTATXTAXGXAGXTCXXXXTCXAGGTAACAXGAAXCTTCXACAAXXGATCXTX	0	31	XGCTGXTXTXGGAXXGXATXTGCXXGXGCXCAGCAXTATXCTATXTAXGXAGXTCXXXXTCXGGTAACAXGAXCTTCXAAAXXGATXTX	0	30	TRUE
J0010112_1511	Fingerprick	TGGGXXGXTXAXXXGTAAXXNAAAAXTNXAXAXXCNXNGGTTXXCACAXXATXTAXXGTGXNCXXXXTNXGXCXAACGTXTXXTTXGXAAXXTXAAAGTCX	6	39	TGGXGXTXXXGTAXXNAAAXTNXXAXXCNXNGGTXXCACAXXATXTAXXGTGXNCXXXXTNXXCXAACGTXXXTTXGXAXXTXAAATCX	6	37	TRUE
J0010118_1506	Fingerprick	TGXGCXNXTXXXXXXGXNXXAAAXAXXNXAXAXXCTXTAGCCXXTGCXXXXCXCGXXATGXCCXXXXXCXGGCXAXXGXXTXXTNXGXXXXXTXGXNCTTX	5	52	TXGCNXTXXXXGNXXAAAXXXNXXAXXCTXTAGCXXTGCXXXXCXCGXXATGXCCXXXXXCXGCXAXXGXXXXTNXGXXXXTXGXNTTX	5	47	TRUE
J0010120_1412	Fingerprick	TGGNTXXTXTXXXXXGAGXXXAXTAGXGXAXXXXGNXXXXTNAXNXNXXXXCXNXXXGXAXXCXCXXXTXXXCTAAXGXATXXTTXXXXAXXXXXXAXNCX	7	58	TGNTXTXTXXXGGXXXAXTGXGXXXXXGNXXXXTAXNXNXXXXCXNXXXGXAXXCXCXXXTXXCTAAXGXAXXTTXXXXXXXXXXANCX	6	53	TRUE
J0010129_1412	Fingerprick	XGXGXAGXTXAXXXXGAGXAAAAAGXXAAAGAGGCTACGXXCGXTACAXTACXTGXAGTGATCXCCATTCAGCXAAAAXGXXCTCTGXTXXXTAAGACCCX	0	28	XXGXGXTXXXXGGXAAAAAXXAAGAGGCTACGXXGXTACAXTACXTGXAGTGATCXCCATTCGCXAAAAXGXCTCTGXTXXTAAGACCX	0	25	TRUE
J0020202_1412	Fingerprick	XAGXCXGTTTAXXXXXAAXAAATAAXXAAAGGXGGTXTGXXTAXTACAXTCXXCAXXAAAACCXXXXTCXGXCTTXXXXXTAXTTTXXTXAXXXAAXXCCX	0	42	XGXCGTTTXXXXAXAAATAXXAAGGXGGTXTGXXAXTACAXTCXXCAXXAAAACCXXXXTCXXCTTXXXXXAXTTTXXTAXXXAAXCCX	0	38	TRUE
J0020208_1412	Fingerprick	TGXCNAXTTTAXXXXXAXXAXAAXAGTXAAGGXXXCACGXXCXXTACAXGCTXXAXXNXXACXXTXXXXXAGGXXAAXTGTACTTCXXTXNGTAXXXCNCX	4	43	TXCNXTTTXXXXXXAXAAXGTXAGGXXXCACGXXXXTACAXGCTXXAXXNXXACXXTXXXXXGGXXAAXTGACTTCXXTNGTAXXXNCX	4	41	TRUE
J0020301_1412	Fingerprick	TGANXAAXNCAXTXGXXNXXGAXXAGTGXAGXXGCNXTAGXXXXCGNGXXAXXCAXANXGACNXCXXTCXXXCXXAAAXXAXXTNTGXTCXXCCAAAXXTX	8	42	TANXAXNCTXGXNXXGAXXGTGXGXXGCNXTAGXXXCGNGXXAXXCAXANXGACNXCXXTCXXCXXAAAXXXXTNTGXTXXCCAAAXTX	8	37	TRUE
J0020302_1506	Fingerprick	XGGCTAGXTCAXTXGGAGXGAAAAAGTAAAGGAGGTACAGCCAXCACGCGACXTAXAGTAACCXCCACCTAGCTTAAACGTXCTCTGXTAAXCAGGACTTX	0	13	AGCTGTTCTTGGGTGAAAAGTAAGGAGGTACAGCAACACGCGACATAGAGTAACCTCCACCTGCTTAAACGGCTCTGCTAGCAGGATTC	0	0	TRUE
J0020310_1512	Fingerprick	TXXXXGGTXXAXTXGTAXXAXATXXXXACXXAXACXGXXXXXXXXXCGCGATXXAXXAAXXXCXXCXCCXXXGTTXXXXXAAXXTCCXXAAXCAXGAXXXX	0	56	TXXXGTXXTXGTXXAXATXXXACXAXACXGXXXXXXXXCGCGATXXAXXAAXXXCXXCXCCXXGTTXXXXXAXXTCCXXAXCAXGAXXX	0	49	TRUE
J0020313_1412	Fingerprick	XXXXXXAXTXAXXXXXXXXAXAAXXXXAXAXAXXXXXXXGXTXXTAXXXTATXXXXAATXXCXACXXXXXXGCXXACXCGTGXXXCGXAXAAXAXGXCXXX	0	63	XXXXAXTXXXXXXXAXAAXXXAXXAXXXXXXXGXXXTAXXXTATXXXXAATXXCXACXXXXXGCXXACXCGGXXXCGXAAAXAXGXXXX	0	56	TRUE
J0020317_1412	Fingerprick	TXXXXXXXTXXXXXGGXGXXXXXAXXXAXXXXXACXXXXXCXXXXXCXXXXXXCAXXXTGXXXXCXXXCXXACXAXCAXXTXXXCTXXXXXXXXXXAXXTX	0	74	NA	NA	NA	FALSE
J0020322_1511	Fingerprick	XGXCXGXTNTAXXXXGAAXXAAXXXAXGXCGAXXNTXCXGTXXXTXCNXXCTXTGXAATGXXXXXXXCTXAGGXXGCXXXXXXTCTGXTXXGXXAAXCXCX	3	51	XXCXXTNTXXXGAXXAAXXAXGXGAXXNTXCXGTXXTXCNXXCTXTGXAATGXXXXXXXCTXGGXXGCXXXXXTCTGXTXGXXAAXXCX	3	46	TRUE
J0030406_1701	Venous blood	XGGGTGXTTTAXTXXTAGXAXXTXAGCGAAGAGGGCGTAGXCAXTACGCXXTXXXGAGXAACCXTCATTCAAGTTGCXCATACXCCGXXAAACAAAXCTTC	0	23	TGGTGTTTTTTGGTAAATTGTAAGAGGCCGTAGTAATACGCTATACAGAGTGACCTCCATCCAGTAGCGCAACTTCGGTAACAAATTCC	0	0	FALSE
J0030406_1702	Venous blood	XGGGTGGXTTAXTXXXAXXAGXTXAGCGAAGAGAGCGTAGXCAXTACGCTATXXXXAGTXACCXXCATXCAAGTXGCXCAXACTXCGXXXAACAAAXCTXX	0	30	TGGTGTTTTTTGGTAAATTGTAAGAGGCCGTAGTAATACGCTATACAGAGTGACCTCCATCCAGTAGCGCAACTTCGGTAACAAATTNC	1	0	FALSE
J0030406_1704	Venous blood	XGGGTGXXTTAXTXXXAXXAXXTXAGXAAAGAGACCGTAGXCAXTACGCTXTXXXXAGXAACCXTCATCCAAXTTGCXCATACXTXGXTAAACAAAXCTTX	0	29	XGGTXXTTTXXXXXAXXTXGXXAGAGXXCGTAGXAXTACGCTXTXXXXAGXXACCXXCATXCAXTXGCXCAACXXXGXTAACAAAXTXX	0	37	FALSE
J0030406_1705	Venous blood	TGGGTGXXTTXXTXGTAGXAGXTAAGCGAAGAGAGCGTAGXCAXTACGCTXTXCXXAGTAACCXCCATCCAAGTAGCXCATACTTCGXXXAACAAAACTTC	0	18	TGGTGTTTTTTGGTAAATTGTAAGAGGCCGTAGTAATACGCTATACAGAGTGACCTCCATCCAGTXGCGCAACTTCGGTAACAAATTCC	0	1	FALSE
J0030407_1512	Fingerprick	TGAGTGNXTTAXTXGTAAXNGANAAXCGAAGAGXCCATAGTTAXNNCGXTATXTAXAGTGACNXCTANTCAGGTNANATGANCTNXNXTAAXXAANANNNX	16	16	TAGTXXTTTXGTAXXGAXAXCGAGAGXCCATAGTAXXXCGXTATXTAXAGTGACXACTAXTCGGTXAXATGACTXXXXTAXXAAXAXXX	0	28	TRUE
J0030409_1610	Venous blood	TGGGTAATTCAXGXGTAGXAXXATAGCGCAGAGXNTACAGNCGXTACGCTXTXCAXGGTACCTTCCXCCTGGCTNACNCANGATNTGXAXAATAGAACTCT	6	13	AGGTATTCGCGTGTAAAATGTGCGAGGGTACAGTGATACGCTATATAGGGTGCCTTCCACTTGCTAACACAGATTTGGAAATAGATTCX	0	1	TRUE
J0030417_1412	Fingerprick	TGGGTGGTTNAXTXXGAGXANAAAAGTAAAGAAAGCNTNGTCAXTGCGCTATXTGXAGTGATTXTCATCCGGGTAACGTATNCTTTGXTXAANAGGACCCX	6	11	TGGTGTTNTXXGGXANAAAGTAAGAAAGCNTNGTAXTGCGCTATXTGXAGTGATTXTCATCCGGTAACGTANCTTTGXTAANAGGACCX	6	9	TRUE
J0040504_1511	Fingerprick	XAXGXGAXTXXXTXXGAAXXACTXXXCGXAGXAXGTXXAXXXXXXXXXXXXXXXXXXXTGXXXXXXXXXXXAGXXAAGXGTXXXTCXXXXXAXAAXAXXTX	0	65	XXGXAXTXTXXGAXXACTXXCGXGXAXGTXXAXXXXXXXXXXXXXXXXXXTGXXXXXXXXXXAGXXAAGXGXXXTCXXXXAXAAXAXTX	0	58	TRUE
J0050605_1511	Fingerprick	XGXGTGGXTTAXTXXGXNXXAAAAAACNXXGXAXGTANAGCCXXNNCNXXANXTAXAGXNATCXXXXTNXXNNXNGXAXATAXTCTGXAAXACXNGANXTX	14	35	XXGTGXTTTXXGXXXAAAAACXXGXAXGTAXAGCXXXXCXXXAXXTAGAGXXATCXXXXTXXXXXXGXAXAAXTCTGXAXACXXGAXTX	0	43	TRUE
J0050607_1412	Fingerprick	TGGCTAGTTTAXTXXTAAXGAATAAGTGAAGAAXGTATAGCCGXTGCACTACXTAGGGXAATXTTCACCCGGGTTGAACATAXTTTCXTXAGXAGGACTTX	0	14	TGCTGTTTTCTTATGAATAGTGAGAAAGTATAGCGXTGCACTACATAGGGAAATCTTCACCCGGTTGAACAACTTTCCTAGCAGGATTC	0	1	TRUE
J0050611_1611	Fingerprick	TGGGCGXATTXXTXTTAAXGXXAAAGXGCAGGGGGTATAGTCAXCACGCGXTXCXXAGTACTCXCCATCCAGCTTACACGAGATTCGXXAAATAGGTCTTC	0	16	AGGCGATTTTGGGGGAAAAGTACGGGGCTATAGTAACACGCGATGCAGAGTACTCACCATTCGCTAACACGGATCCGCTAATAGGTTCC	0	0	TRUE
J0050616_1512	Fingerprick	XGGGCAGTTTAXTXGGAGXAAATAAGCAAAGAAXGCACAGTTAXTACACGATXTGXAGTGACCXTCATTTAGCTAAAACATGCTCTGXAXAACAAGTCTTX	0	12	XGGCGTTTTXGGGXAAATAGCAAGAAXGCACAGTAXTACACGATXTGXAGTGACCXTCATTTGCTAAAACAGCTCTGXAAACAAGTTTX	0	10	TRUE
J0050617_1611	Venous blood	AGGCTAXXTTAXTXXTAAXAGXAAAGXGAAGNGGGCNTAGCTAXCACACGXNXCGXANNGACTXNCATNCAGCTTAAATATGCTCCGXXAANTAAGTCTTX	8	16	NGCTGTTTTTTGGTAGAAAGTAAGAGGCCATAGTAACACACGANATGGAGNGACTTNCATCCGCTTAAATAGCTTCGCTAGTAAGATCT	4	0	TRUE
J0050618_1610	Venous blood	TGXXTXXXTTAXTXXGAGXGGXTAAXXGXAXXGGGTXXAXCCXXXACGCGXTXTXXAGTACCTXTXXTCXXXCXXAXACXAGACTCGXTXAAXXAGACXTX	0	41	AXXTXXTTTXXXXXGAXTXXXXXXXGXXTXXAXXXXXACGCGXTGXXXAGXXCCTXXXXTXXXCXXAXXCXGACXCGXTAAXXAGXXXX	0	52	TRUE
J0060701_1511	Fingerprick	TGGGCGGTTTAXTXXGAGXGAAAAAGTGANGAAXGNATNGTNAXTACGXGATXTGXANTGATNXCCXTNCNGGTANCGTATACTNTGXAXNATAGGNNNNX	15	14	TGGXGTTTTTTGGTGAAAAGTGAGAAAGCATNGTATTACGCGATATGGANTGATTNCCATNCGGTANCGTAACTNTGNANATAGGNCNN	11	1	TRUE
J0060704_1511	Fingerprick	XXXGXXGXXXXXXXXGXXXXAAXXAGXAXXXXXXCXXCAGXXXXTAXXXXXXXXAXXAXXXXXXXXXXXXAGCXAXCAXAAAXTXTXXXCCGTXXXXXXTX	0	69	NA	NA	NA	FALSE
J0070804_1610	Venous blood	AAGGTAXXTCAXGXXTAGXXGXAAAGXGAAGGGAGTATGGTXXXTACACTXCXCAGAAAAAXCACCATTTAGGTAAXAXGTACXCTCXTAAATXAATXCTX	0	22	XGGTXXTCGXXXANXAXAXGXXAGGGAXTATGGTXATACACTXCGTAGAAXXAXCAXCATCTGGTXAXXXGACXXTCXTAATXAAACXX	1	28	TRUE
J0080906_1511	Fingerprick	TGGGTGGXTTAXTXXGAGXGAATAAXCAACGGGAGCACAGTCAXCACGCTACXTAXAGTGATCXCCACCCAGCTTACAXATAATCTGXACAXXAAGTCTTX	0	15	TGGTGXTTTXXGGXGAATAXCAAGGGAGCACAGTAXCACGCTACXTAXAGTGATCXCCACCCGCTTACAXAAATCTGXAAXXAAGTTTX	0	14	TRUE
J0091005_1603	Fingerprick	TGGGTGATTCAXTXGTAAXGAATAAGTGCAXAAGGTACAATCGXTACACGATXCAXAGTAACCXCTATTCGGCTAACGCGAAATTCGXTACACAAAACCTX	0	10	TGGTATTCTXGTAXGAATAGTGCXAAGGTACAATGXTACACGATXCAXAGTAACCXCTATTCGCTAACGCGAATTCGXTCACAAAACTX	0	9	TRUE
J0101103_1701	Venous blood	TGGCTGATTTAXTXTTAXXGGXTAAGCGAAGAAGGTATGGTCAXTATGCTXCXCAGGGTGATCXTTACTCGGCTTACACGTAACCTGXAACGCAAGACTTT	0	10	TGCTATTTTCGGATGGATAGTAAGAAGGTATGGTATTATGCTACACAGGGAAATCACTACTCGCTAACACGAACTTGGACGCAAGATCT	0	0	FALSE
J0101103_1702	Venous blood	XGGCTGXXTTAXTXXXAGXGGXTXAGXGAAGAAXXTATGGXCAXTATGCTXCXXAGGGXXATCATTACCCGGCTXACACGAAACXTGXAACGCAAGACTXT	0	24	TGCTATTTTCGGATGGATAGTAAGAAGGTATGGTATTATGCTACACAGGGAAATCACTACTCGCTAACACGAACTTGGACGCAAGATCT	0	0	FALSE
J0101103_1703	Venous blood	TGGCTGXXTTAXTXGGAAXGGXTAAGXGAAGAAGCTATGGCCAXTATGCTXCXTXXGGAAATCACTACTCGGCTAACACGAAXCCTGXACCGCAAGTCTTT	0	14	XGCTXXTTTXXXXXGGATXGXAAGAAXGTATGGXAXTATGCTACXCAXGGXAATCAXTACXCGCTXACXCGAXCXTGXACGCAAGXTCT	0	24	FALSE
J0101103_1704	Fingerprick	AGGCXGXXTTAXTXGTANXGXATXAXXAAAGAAGCTXTAGXCAXCATGCTXTXTGXXGAAACCXTNXNTXAGCXNGCACXTXACNNXXNACXCXANXCTTT	8	28	TGCXXXTTTXXXXXGXATXXXAAGAAXXTXTAGXAXCATGCTXTXXGXXGXXACCXXXXXXXGCXXGCXCXXACXXXXXCXCXAXXTXT	0	46	FALSE
J0101103_1705	Venous blood	XGGNTGAXTNAXXXTXAXXGGATXAGXNNAXAXAXTXTGGXCAXTATGCTXCXXAXGGXXACCATTXTXXGGXTXACXCXXXACXTGXAXCACAAGXNTXX	5	37	XGNTAXTNXXXXXXGXATXGXXNXAXXXTXTGGXAXTATGCTXCXXAXGGXXACCAXTXTXXGXTXACXCXXACXTGXACACAAGXTXX	3	39	FALSE
J0111208_1610	Venous blood	XGGGCGXATTAXTXXXAXXGXXAXAGXXCAGGGXXTATAGXCAXCACGCGXTXXXGAGXXCTCAXCATXCAGCTXACXCGXGAXXCGXTXAAXAGGXCTXX	0	36	AGGCGATTTTGGGGGAAAAGTACGGGGCTATAGTAACACGCGATGCAGAGTACTCACCATTCGCTAACACGGATCCGCTAATAGGTTCC	0	0	TRUE
J0111209_1412	Fingerprick	TXXCTXXXXXXXTXXTAXXGAATAAXTGXAGAXXXXXXXXXXXXXGXXXXXCXXAGXGXAATXTTCXCCCGGGXXGAACATAXXTXCXXXXXXXXGTXXXX	0	56	TXCTXXXXTXXTXXGAATAXTGXGAXXXXXXXXXXXXGXXXXXCXXAGXGXAATXTTCXCCCGGXXGAACAAXXTXCXXXXXXXGTXXX	0	49	TRUE
J0111211_1412	Fingerprick	TGGGTAATTCAXTXGGXGXAAAAAAGTACAGAXXGCXTGGTTXXTACACTATXTAGAAXGACCXCCATCXAGCXXACXXGTGXCCCGXAXAACAAXTCTCX	0	22	TGGTATTCTXGGGXAAAAAGTACGAXXGCXTGGTXXTACACTATXTAGAAXGACCXCCATCXGCXXACXXGGXCCCGXAAACAAXTTCX	0	19	TRUE
J0121309_1412	Fingerprick	XXXXCAGTTTAXTXXXXGXXAXAXXGTXXAGGAXXTXTXXCCXXTAXACGCXXXAXXGTXXCXXTXXTCXXGCXXXXXXXXAXTXXGXXXXXTXAAXXXXX	0	59	XXXCGTTTTXXXGXXAXAXGTXXGGAXXTXTXXCXXTAXACGCXXXAXXGTXXCXXTXXTCXGCXXXXXXXAXTXXGXXXXTXAAXXXX	0	51	TRUE
J0131404_1511	Fingerprick	TGGGCGGTCCAXTXGGAAXGAAAAAGTAAAGAAXGTATAGTTAXTACGCGATXCAXAGTGACCXCXATCCXGGTTACACGTGCTTCGXTACGXAAAAGCTX	0	13	TGGCGTCCTXGGAXGAAAAGTAAGAAXGTATAGTAXTACGCGATXCAXAGTGACCXCXATCCGGTTACACGGCTTCGXTCGXAAAACTX	0	11	TRUE
J0131406_1512	Fingerprick	AGGGTGATNCAXTXGGAAXGAATAAATGAAAGAGGTGCAGTCAXCGCNCGATXTAXAGXAATCXCCXTNXAGGTAACACATGXNNTGXAXAANAAGACTCX	6	14	AGGTATCCTCXGATGAATAATXAAGAGGTGCAGTATCGCACGATATAGAGAAATCACCATCTGGTAACACAGCTCTGGAAACAAGATCC	0	2	TRUE
J0141502_1412	Fingerprick	XXXXXXGXTXXXXXGXAXXGAAXXXGXXXXXXAXGCAXXXXCXXXAXAXXAXXCXXXXAGXXXXCXXTXXGXGTTXXXXXXXATTXGXXXXGCXXXXXCXX	0	69	NA	NA	NA	FALSE
J0141503_1511	Fingerprick	TGGNTNGXTTAXTXGGAAXANNAAAGNAAAGGAANNACAGTTAXTANACNACXTGXANTGACNXTCATCCNGCTAAAACAANCTNCGXNANGTANNTCNCX	19	10	TGNTGTTTTCGGANANNAAGTAAGGAANNACAGTATTANACTACATGGAGTGACNTTCATCCGCTAAAACANCTNCGGNNGTANGTCCC	13	0	TRUE
J0141506_1506	Fingerprick	TGGCTAGXTCAXTXGGAGXGAAAAAGTGCAGGGACTACAATCGXTGTGCTACXCGXAGTGACCXCCXTCCGGCTAACATGTAXCTTCXTCAGTAGAAGCCX	0	12	TGCTGXTCTXGGGXGAAAAGTGCGGGACTACAATGXTGTGCTACXCGXAGTGACCXCCXTCCGCTAACATGAXCTTCXTAGTAGAACCX	0	11	TRUE
J0141506_1511	Fingerprick	TGGNTGGXTTAXTXGGAAXANNNAAXTACAGGAACNACAGXNAXTATNCNANXTGXANTGCCNXTCATCCAGCTAANNCAAGXTNCGXNANGTAGNTCTCX	17	13	TGNTGXTTTXGGAXANNNAXTACGGAACNACAGXAXTATNCNANXTGXANTGCCNXTCATCCGCTAANNCAGXTNCGXNNGTAGNTTCX	16	12	TRUE
J0141509_1412	Fingerprick	TGGCTAGTTCAXTXGGAGXGAAAAAGTGCAGGGXCTACAXTCGXTGTGCTACXCGXAGTGACCXCCTTCCGGCTAACATGTAXCTTCXTXAGTAGAAGCCT	0	12	TGCTGTTCTXGGGXGAAAAGTGCGGGXCTACAXTGXTGTGCTACXCGXAGTGACCXCCTTCCGCTAACATGAXCTTCXTAGTAGAACCT	0	10	TRUE
J0151608_1701	Venous blood	TGGGTGXTTTAXTXXGAAXAXXAAAACGAAGGAGGCGCGATCAXTACGCTCCXTXXAGAAATTXTCATTCAAGTTGCACAAGCTTCCXXXAATAAATCTTC	0	15	TGGTGTTTTCXGATAAAATATAAGGAAGCGCGATAXTACGCTCCXTAGAGTGATTTXCATCCAGTAGCACAGCTCCCCTAATAAATTTC	0	4	FALSE
J0151608_1703	Fingerprick	TGGGTXAXTCAXTXGNAGXAXXATAGCGAAXGAGCTXCAXCTXXTACGXXXXXCAXAGNAXCCTCXXTCXAXGTAAXNCANACXNTCXTAAACAXATGXNT	6	28	XGGTAXTCTXXXXXAAXAXGXXAXGAXXTXCAXXXXTACGXXXXXXAXAGXXXCCTXXXTXXXGTXAXXCAACXXTCXTAACAXAXXXT	0	45	FALSE
J0151608_1704	Fingerprick	AGGCTGXXNTAXTXXTAGXNXXNTAGCGCAGNXAGNANNGXNNXTACNCNXNXCGXAGAAANNXTCXNTCNGCTTACXNNAGNXCTGXAXAGCAAAXCTTT	19	21	XGCTXXNTTXXXXXNXXNXGXXCGNXXXNANNGXNXTACNCNXNXXGXAGXXANNXXCXNXCGCTXACXNNGNXXTGXAAGCAAAXTXT	17	35	FALSE
J0151609_1512	Fingerprick	TGAGTXGXCCAXTXXGAAXAGAAAAXXGACGGAAGCXCGGTXXXCATGXXAXXTAXAGTGXXTXCXXTTXGGGATACGCAAAXTTTGXTCXXTXGXACTCX	0	30	TAGTGXCCTXXGAXAGAAAXXGAGGAAGCXCGGTXXCATGXXAXXTAXAGTGXXTXCXXTTXGGATACGCAAXTTTGXTXXTXGXATCX	0	27	TRUE
J0151616_1412	Fingerprick	TGGCTGATCTAXTXGGAGXAGATTAGTGAAGGAGCTACAXTCAXTACACGACXTAXGGTAATCXTCATCCGGGTAACGTGAACCCTGXAXAACAAATCTCX	0	11	TGCTATCTTXGGGXAGATTGTGAGGAGCTACAXTAXTACACGACXTAXGGTAATCXTCATCCGGTAACGTGACCCTGXAAACAAATTCX	0	9	TRUE
J0161702_1603	Fingerprick	TAGGCNNXTTAXTXGGAAXNANNANGTANAGAAGGCNTAGTTNXCACACTATXCNXGGTGANNXCCTCTNNGGTANCGTNAAATTTGXTAAGCANNACCCX	18	10	TGGCNXTTTXGGAXNANNAGTANGAAGGCNTAGTNXCACACTATXCNXGGTGANNXCCTCTNGGTANCGTNAATTTGXTAGCANNACCX	15	9	TRUE
J0161706_1412	Fingerprick	XGXXXXXXXXXXXXGXXGXAAAXXAXXXAXGXNAGCXXAXXTNXXXXACXAXXTXXXXXGACXXXXXTCXXXXXXXXAXXXGACCXXXXCAXXAXXXXXXX	2	68	NA	NA	NA	FALSE
J0161708_1412	Fingerprick	XAGCCXXXXXAXTXXXAGXGAAXXXXXAAXXAXXGXATGXCCXXTACAXGCXXXAGXXXAACCXCXAXCXGGCXXXXAXGXAXTTTXXXXAGXXAAAXXXX	0	52	XGCCXXXXTXXXGXGAAXXXXAAXAXXGXATGXCXXTACAXGCXXXAGXXXAACCXCXAXCXGCXXXXAXGAXTTTXXXAGXXAAAXXX	0	45	TRUE
J0161710_1412	Fingerprick	XXXXXXGXXXXXXXXXXXXXAXXXXXTAXAGAXXXTXXXXCCXXXACXXXCXXXXXAXXAXXXAXXXXXXXXGTTXXXXXXAXXTXXXXXXGXXXXXXXXX	0	79	NA	NA	NA	FALSE
J0161711_1603	Fingerprick	AGGCTGATTCAXTXGGAAXAAAAAAGCAAAGGGGGCATAGCCAXTACACGACXTGXAGAGACCXCTATTXAGGATGCATGTACTTCGXAAAATAAGAGCTX	0	10	AGCTATTCTXGGAXAAAAAGCAAGGGGGCATAGCAXTACACGACXTGXAGAGACCXCTATTXGGATGCATGACTTCGXAAATAAGACTX	0	9	TRUE
J0171802_1611	Venous blood	AGGCTAXXTTAXTXXTAGXAGXAAAGCGAAGAGAGCATAGTTAXCACACGXTXCAXAGTAACTXCCATTCAGCTTAAATAAGCTTCGXTAAGTAAGTCTTT	0	13	NGCTGTTTTTTGGTAGAAAGTAAGAGGCCATAGTAACACACGATATAGAGNGACTTTCATCCGCTTAAATAGCTTCGCTAGTAAGATCT	2	0	TRUE
J0171803_1511	Fingerprick	TGAGTGGXTCAXTXGTAAXAAAATAGTGAAGGXGCCGCAGTCAXTACACTACXTGXAGTGATTXCCATCXGGGTAAAAXAAAXTCCGXTXAXXAAGTGCTX	0	17	TAGTGXTCTXGTAXAAAATGTGAGGXGCCGCAGTAXTACACTACXTGXAGTGATTXCCATCXGGTAAAAXAAXTCCGXTAXXAAGTCTX	0	15	TRUE
J0171804_1412	Fingerprick	XGXGCAAXNXAXTXXGAGXNNAAANNTAANGXXXNNXNAXCNGXNGCAXTANXCAXNATAATCXTXXTCXGGGXAAXXCXTAXNNTGXTXAXTXAAACCTX	15	31	XXGCAXNXTXXGGXNNAAANTAAGXXXNNXNAXCGXNGCAXTANXCAXNATAATCXTXXTCXGGXAAXXCXAXNNTGXTAXTXAAACTX	12	29	TRUE
J0171804_1610	Venous blood	XAGGXAXXTCAXTXXTAGXXGXAAAGCGAAGGGXGTATGGXCAXTACGCTXCXCXXAAAAXTCXCCXTTTAGGTAAXAXGTAXCCTCXXAAXXAAATGCTX	0	28	TGGXXXTCTXGGXTXAAAXGTAAGGGXGTATGGXAXTACGCTACXTAGAAXXXTCAXCATXTGGTXACXXGAXCTTCXTAXTAAAXCXT	0	24	TRUE
J0171805_1611	Venous blood	ANGGTGXTTCXXTXXTAAXGGXAAANCGAAGGGGGCGTGGCTNXNACGCGXNXCXXNAAGACTTTCACCCNGCTTACAXATAATCCNXAANACAANTGCTC	10	14	TGGTGTTCTNGGAGGGAAANNNAGGGAGCGTGGCNATACGCGATACAGNAAGACTTCCACTCGCTAACATAAATCCGXANACAAANCTC	8	1	TRUE
J0171806_1511	Fingerprick	TGGGTGATTTAXTXXGAGXAAATAAXTGAAGAAGCTGCAXTTGXTACGCGXTXTGXAAAGACCXCCTCTCAGGTAAAACAAGCTCCGXAAAGTXAGAGTCX	0	14	TGGTATTTTTXGGGAAATAATGAGAAGCTGCAGTGATACGCGATGTGGAAAGACCACCTCTCGGTAAAACAGCTCCGGAAGTAAGATCC	0	1	TRUE
J0181907_1412	Fingerprick	XAXCXXGXTXAXXXXXAGXAAATXXGCAAAGXXXCCXCAXXCXXCGCXXXATXTGXAAXGATXXXXXCCXAGGXXACXTGXNXTTTXXAAAXTXAAXCXTX	1	46	XXCXGXTXXXXXGXAAATXGCAAGXXXCCXCAXXXXCGCXXXATXTGXAAXGATXXXXXCCXGGXXACXTGNXTTTXXAAXTXAAXXTX	1	42	TRUE
J0181910_1511	Fingerprick	XGNNTGATNTAXTXXTAAXAGATAAGTNCAGAXAGCNTAGNTAXTGCGXGATXNGXAGNGACCXCXXCTXAGGTTNCATXANCTTXCXAAAGCXANAGTNX	12	19	XXXTATXTTXXTAXAGATAGTXCGAXAGCXTAGXAXTGCGXGATXXGXAGXGACCXCXXCTXGGTTXCATXXCTTXCXAAGCXAXATXX	0	30	TRUE
J0181911_1611	Venous blood	AGGGCGXATTAXTXXTAAXXGXAAAGXGCAGGGGGTATAGCXAXCAXGCGXCXCAGXGAGCTCXTCATCCAGCTTACACXTGACCTGXTAAAXAGGTCXTC	0	19	AGGCGATTTTNGGGNGAATGTACGGGGNTATAGTAACACGCGACNCAGAGTACTCACCATTCGCTAACACNGACCXGNTAATAGGTTCC	6	1	TRUE
J0181912_1412	Fingerprick	XAGGXAGXTXAXTXXGAGXAAATAAACACNGXAXGTANGXXCXXTACGCTANXNAXAGAAXTCXCTXCCCNGCTTAXAXGTAATCTGXAXAGXXAATCNCX	6	26	XGGXGXTXTXXGGXAAATAACACGXAXGTANGXXXXTACGCTANXNAXAGAAXTCXCTXCCCGCTTAXAXGAATCTGXAAGXXAATNCX	4	24	TRUE
J0202102_1412	Fingerprick	XGGGCXXTTTXXXXXXAXXXXAXXAXXXCAXXGXXCATGXXCXXCACXXXXXXXGCXGXXXXCXXXXXXXAACTXAXXTXXGXXXXXXXXXXXXXXXXTXX	0	68	NA	NA	NA	FALSE
J0202107_1412	Fingerprick	TGGGTGGTCTAXTXGTAAXAAATAAGTGCAGAGGXCATAGTTGXCGTGCGATXTACAXXGATCATCACTCAGGTAGCACAAGACTTGXAXAGCAAXTGCTX	0	12	TGGTGTCTTXGTAXAAATAGTGCGAGGXCATAGTGXCGTGCGATXTACAXXGATCATCACTCGGTAGCACAGACTTGXAAGCAAXTCTX	0	10	TRUE
J0212203_1412	Fingerprick	TGGNNAATTTAXTXGGANXNAATTNNTAAAGNAXGTACAXCCAXNACGCTANXTAGAGAGATCXCCANNTAGCTNAAACNNGATCTGXTXANTANGACTTC	16	10	TGNNATTTTXGGNXNAATTNTAAGNAXGTACAXCAXNACGCTANXTAGAGAGATCXCCANNTGCTNAAACNGATCTGXTANTANGATTC	14	8	TRUE
J0212204_1412	Fingerprick	XXXXXAXXXXAXTXXXXGXXAXXXXXXXXXXXGXGXXTAXXXXXXGXACXAXXCAXXGXXAXXXXXXXCXAAXXXXXXTGXXXTXXXXTXXXTXXXXXXCX	0	75	NA	NA	NA	FALSE
J0222301_1511	Fingerprick	TGGCTGAXCTAXTXGGAAXAAATTAXTGXAGGXGGTXCAGTCAXTACAXGACXCAXXGTXAXXXTXXTCXGGGTAACGTXAAXTCTGXAXAGXAAAXCTTX	0	27	TGCTAXCTTXGGAXAAATTXTGXGGXGGTXCAGTAXTACAXGACXCAXXGTXAXXXTXXTCXGGTAACGTXAXTCTGXAAGXAAAXTTX	0	25	TRUE
J0222302_1701	Venous blood	XGGCNGAXTNAXTXTXAXXNXATXAGXAACGGXACTATNGXTAXTANGCGXCXTAXGGAXANCXXCXCCCGGCTTNCXCAXNCCXTGXAXCACAGATNNTT	10	25	XGCXAXTXTXXXXXXXATXGXXAGGXXXTATXGXAXTAXGCGXCXXAXGGXXAXCXXCACXCGCTXXCXCAXCCXTGXACACAGAXXXT	0	40	FALSE
J0222306_1412	Fingerprick	XGXCTAGXXXXXTXXXAGXGXATXAXXGAAXGXXXCXXXXXTXXXACXXXXXXXAXXGXXXXCXCXXXCCGXCXXAXAXXXAXTTTXXXAXXXXXXAXTTX	0	63	XXCTGXXXTXXXGXGXATXXXGAXGXXXCXXXXXXXXACXXXXXXXAXXGXXXXCXCXXXCCXCXXAXAXXAXTTTXXXXXXXXXATTX	0	59	TRUE
J0232404_1511	Fingerprick	TGGCTNAXCTAXTXGGAAXXGAAAAGNGAAGAAGGCATAGTNAXTATAXXACXNGXGGTGXTCXCCATTXAGGTANCACGTXCCTTGXTXAXCAAATCNTX	6	18	TGCTAXCTTXGGAXXGAAAGXGAGAAGGCATAGTAXTATAXXACXXGXGGTGXTCXCCATTXGGTAXCACGXCCTTGXTAXCAAATXTX	0	20	TRUE
J0232410_1511	Fingerprick	TGGNCNAXNXAXTXGTANXANATTAXTGAAXXXGCTANAGXCAXTACAXGACXNAXXGTAXTCXTXATCXGGGTAACGXXNAXTCTGXAXAGXNAATNTNX	11	26	TGNCAXNXTXGTNXANATTXTGAXXXGCTANAGXAXTACAXGACXNAXXGTAXTCXTXATCXGGTAACGXXAXTCTGXAAGXNAATTNX	8	24	TRUE
J0242509_1611	Fingerprick	TGGGTGXTTTXXTXTTAGXAGXTAAGCGCAGAGAGCACAGXCGXTACGCTXTXTGXAGAACCTXCCACCTGGGTTACACAAACTCTGXAAAXTAAAXCTTC	0	15	AGGTGTTTTCGTATAGATAGCGCGAGACCACAGTGATACGCTATATGGAGTGCCTTCCACTTGGTAACACAACTCTGGAAGTAAATTCC	0	0	TRUE
J0242517_1611	Venous blood	TGGGTGAXTTAXTXTTAAXGGXTANXCGXAXAAGGTXTANXXAXNACNCGXTXCGXANTGANCATCXTTCAGCTTNXACAAACXCCGXTAANNXNATCTTC	10	20	TGGTATTTTXGXATGGATXGTXXGAAAXXXTAXTAXCACACGATAXGCANAXAXCACCXTXCGCTXXXACAACTXCGXTANTAAATTNC	3	20	TRUE
J0242520_1412	Fingerprick	TGGGXAATTCAXTXGGAGXAAAAAAXXAAAGAAAGCATGGTTAXTACACTATXTAXAATGXCCACCATCCAGCTAACGXGTGXCCCGXACAACAAGTCTCX	0	14	TGGXATTCTXGGGXAAAAAXXAAGAAAGCATGGTAXTACACTATXTAXAATGXCCACCATCCGCTAACGXGGXCCCGXAAACAAGTTCX	0	13	TRUE
J0252609_1412	Fingerprick	XGGGTAXXTXAXTXXXXGXAAXAXAXXAAXXXXXGCXTGGXTGXTGCXXGAXXTGGXXTGACXTXXXXXXAGCXXACXXXXXACXXGXXXXXCAAGXGXXX	0	53	XGGTXXTXTXXXGXAAXAXXXAAXXXXGCXTGGXGXTGCXXGAXXTGGXXTGACXTXXXXXXGCXXACXXXXACXXGXXXXCAAGXXXX	0	48	TRUE
J0252610_1611	Venous blood	TXGCXGXTNTGXTXGNANXAGXATXGXNCXXGGGCTXTXGXCXXTGCAXGXXXNGXXANNATXXNXXTNXAGCXNACNTAAGACNTXXTAAGCXXAANTTT	13	32	XGCXXTNTTXXXXXAXXAXGXXCXGGXXTXTXGXXXTGCAXGXXXXGXXAXXATXXXXXTXXGCXXACXTAGACXTXXTAGCXXAXTXT	1	47	TRUE
J0252620_1511	Fingerprick	XGXGXXNXTCAXTXXXXNXGAAAXAXXGXAXXXGCTXCAXTXXXTACAXXXXXNAXXGTGXXXXCXXCTXGGGXAACACXTXXCCTGXACAATAAATXTCX	3	44	XXGXNXTCTXXXNXGAAAXXXGXXXXGCTXCAXTXXTACAXXXXXNAXXGTGXXXXCXXCTXGGXAACACXXXCCTGXAAATAAATTCX	3	39	TRUE
J0262707_1412	Fingerprick	TGGCTGGXTTAXGXGGAAXAACTAAGCGCAGGGGGCGTAGTCAXTGCGCGATXTAXGGAGATCTTCTCTTAGGTAGCGTGTACCCTGXTACATAAATCCTX	0	9	TGCTGTTTGTGGATAACTAGCGCGGGGGCGTAGTAATGCGCXATGTAGGGAGATCTTCTCTTGGTAGCGTGACCCTGGTCATAAATCTC	0	1	TRUE
J0262707_1506	Fingerprick	TGXCTGXXTXXXGXXGAXXAACXXAGCGXAXGXXGCXXXGTCXXTXCGXXXTXXAXXNXGATCXXXTCTXGXGXTGCGTGTXXXCTGXXXCXTXAAXCCTX	1	46	TGCTXXTXGXXGXXAACXXGCGXGGXGGCXXXGTXXTXCGXXXTGXAGXXXGATCTXXTCTXXGXTGCGTGXXXCTGXTCXTXAAXCTX	0	37	FALSE
J0262710_1511	Fingerprick	XGGGTGAXTXAXTXGGAXXAGAAXAXXGAXGAAXGXXTAGTCAXTACGCTATXTGXAGTGACCXCCXTTXAGXTAAXGXATAXCTTGXTXXACXXAACXCX	0	31	XGGTAXTXTXGGXXAGAAXXXGAGAAXGXXTAGTAXTACGCTATXTGXAGTGACCXCCXTTXGXTAAXGXAAXCTTGXTXACXXAAXCX	0	28	TRUE
J0262712_1412	Fingerprick	TAGCCXGTTTAXTXGGAGXGAATAGGTAAAXGAGGTATAXCXAXTGCACGXTXCAGAXAAXCCXCXXXCCAGCTTACAXGTACTTTGXAXAGTAAATCCCX	0	20	TGCCGTTTTXGGGXGAATAGTAAXGAGGTATAXCAXTGCACGXTXCAGAXAAXCCXCXXXCCGCTTACAXGACTTTGXAAGTAAATCCX	0	16	TRUE
J0262723_1511	Fingerprick	TGAGCAGTTCAXTXXTAAXGGATTGGCAAAGAGACCATAGTTAXTACGCGATXTAXAGAAACCXCCACCTGGGTAACGTATAATTTGXACAACAAGTCCTX	0	10	TAGCGTTCTTTTATGGATTGCAAGAGACCATAGTATTACGCGATGTAGAGAAACCTCCACCTGGTAACGTAAATTTGGAAACAAGTCTT	0	0	TRUE
J0262731_1412	Fingerprick	TGGGXGGTTXAXTXXGAGXAXAAAAGTAAXGAAXGCXTAGTCAXTGCGCTATXTGXAXTGATTXTCATCCGGGTAACGXATXCTTTCXXAAACAGGACCCX	0	20	TGGTGTTNTTTGGTANAAAGTAAGAAAGCATAGTATTGCGCTATATGGAGTGATTATCATCCGGTAACGTANCTTXCXTAACAGGACCC	3	2	TRUE
J0262739_1412	Fingerprick	XXXCXXXNTXAXXXXXXXXAXXTXXAXXAXXAXGXXAXAXCCAXXGXXXGXTXXNGXXAXACXXXXAXXXAGXXXXAXTGXNCXXTCXAXNNXAXXXNXCX	6	62	XXCXXNTXXXXXXXAXXTXAXXAXAXGXXAXAXCAXXGXXXGXTXXNGXXAXACXXXXAXXXGXXXXAXTGNCXXTCXANNXAXXXXCX	5	54	TRUE
J0262741_1412	Fingerprick	XXXXXXXXTXXXXXXXXXXXAXXXXXXXXXXXXXGXXXXXXXXXXACXXXXXXTXXAXXXXXXXXXXTXXXXCXXXXXXXXXXTXXXXXAXXXXXXXXXXX	0	90	NA	NA	NA	FALSE
J0262744_1611	Venous blood	AGGGTGXXTTAXTXTTAAXAGATTAGCGCAGAGGGCACAGXCGXTACGCTXTXCGXAGTGCCTTTCACTTGGXTTACACATACXCTGXAAAXXAAAACTTX	0	16	XGGTXXTTTXXXXXAXATXGXXCGAGXXCACAGXGXTACGCTXTXXGXAGXXCCTTXCACXTGXTXACXCAACXXTGXAAXXAAAXTXX	0	35	TRUE
J0272802_1412	Fingerprick	TGGGTAATTCAXTXGGAGXAAAAAAGTAAAGAAAGCATGGTTAXTACAXTATXTAXAATGACCXCXATCCAGCTAACACGTXACCCGXAXAACAAGTCTCX	0	13	TGGTATTCTXGGGXAAAAAGTAAGAAAGCATGGTAXTACAXTATXTAXAATGACCXCXATCCGCTAACACGXACCCGXAAACAAGTTCX	0	11	TRUE
J0272803_1512	Fingerprick	TGNGTNAXXNXXTXGGANXXAAXNAGNNXNGXXAGCXNXXCNGXNXCGCXNXXCXXAGTGXXCXNCXTNCXXGTAAXAXXTXXTNXGXXAXXTXNNAXNNX	19	40	TNGTANNNTNGGNNNAANNGNNNGAAAGCNTNGCGNNNCGCNNNNCAGAGTGACCANCNTNCNGTAACACNNCTNNGNNANTANNANNC	37	0	TRUE
J0272804_1511	Fingerprick	AGGGTGAATTAXTXGGAAXAGAATAGTAXCGAGACCGTAGTCAXCACGCTATXXAXGGTGXCCXCCATTTGGCTAGXGXATXXCTTGXTACXCAGATCTTX	0	17	AGGTAATTTCGGAGAGAATGTACGAGACCGTAGTAACACGCTATATAGGGTGACCACCATTTGCTAGCGCAACCTTGGTCACAGATTTT	0	0	TRUE
J0272805_1412	Fingerprick	TGGCTXXXTTAXXXXXXGXXXAAXAXXGXAXAXXCCXXAGTCXXTANXXXXCXTGXXGXAXCXXXXXXXXGGCXAACXCXXAXXXXXXTACAXXXXAGCCX	1	55	TGCTXXTTXXXXGXXXAAXXXGXXAXXCXXXAGTXXTAXXXTXCXTXXXGXAXCXXXXXXXXGCXAACXCXAXXXXXXTCAXXXXACCX	0	53	TRUE
J0272809_1611	Venous blood	TGGGTGGXTTXXTXTTAGXAGXTAAGCGCAGAGAGCACAGXCGXTACGCTATXCXXAGAAXCTTCCACCTGGGTTACACAAACTCTGXAAAGTAAAACTTC	0	13	AGXTGTTTTCGTATAGATXGXGCGAGACCACAGXGATACGCTATXTGGAGTXXCTTXCACTTGGTXACXCAACTCTGXAAGTAAAXTCC	0	12	TRUE
J0272809_1612	Fingerprick	XGGGTGXXTTAXTXTXAGXAGXTXAGCGCAGAGGCCACAGXCGXTACGCTXTXCGXAGXACCTTTCACXTGGXTNACACAAACXCTGXACANXAAATCTCC	2	20	AGGTGTTTTCGTATAGATAGNGCGAGNCCACAGTGATACGCTATATGGAGTGCCTTCCACTTGGTAACACAACTCTGGAAGTAAATTCC	2	0	FALSE
J0272810_1506	Fingerprick	XGXGTXAXTXAXXXXGAGXXAAAXAGCAXAXXXXNTXTAXXCXXTGCAXXACXCGXXAXGXCTXXXXTCXGXNXAXCGXXTXXNTXXXTAXXTXAXTCXTX	3	50	XXGTAXTXXXXGGXXAAAXGCAXXXXXXTXTAXXXXTGCAXXACXCGXXAXGXCTXXXXTCXXXXAXCGXXXXXTXXXTXXTXAXTXTX	0	51	TRUE
J0272812_1611	Fingerprick	AGGGTGXTTTAXTXTTANXAGXTAAGCGCAGAGNGNACAGTCGXTACGCTXTXCGXAGNACCTXNCACNTGGGTTACACAAACXNTGXAAAAXAAATCTTC	7	13	AGGTGTTTTCGTATANATAGNGCGAGNNNACAGTGATACGCTATATGGAGTGCCTTCCACTTGGTAACACAACTCTGGAAATAAATTCC	5	0	TRUE
J0272813_1610	Venous blood	AGGGTGXTTTAXTXXTAAXAGXTAAGCGCAGAGGGCACAGTCGXTAXXCTXTXCGXAGTACCTXCCACCTGGGTAACGXAAAXTTTGXAAAGTCAAACTTC	0	16	XGGTXTTTTCXXXXAXXTXGXXCGAGXXCACAGTGXTAXXCTATXXGXAGXXCCTTXCACXTGGTXACXXAAXTCTGXAAGTCAAXTCC	0	29	TRUE
J0272813_1612	Venous blood	AGGGTGXXTTAXTXTXAXXAGXTXAGCXCAGAGAGCACAGXCGXTACGCTXTXXGXAGXACCTXXCACXTGGXTXACXCAXACXXTGXAXAGXAAAXCTXX	0	32	AGGTGTTTTCGTATAGATAGCGCGAGACCACAGTGATACGCTATATGGAGTGCCTTCCACTTGGTAACACAACTCTGGAAGTAAATTCC	0	0	FALSE
J0272813_1701	Fingerprick	AGGGTGXXTTAXTXTXAXXAGXTXAGCGCAGAGACCACAGXCGXTACGCTXTXXGXAGAXCCTXTCACXTGGXTTACACAXACXTTGXACAGXAAAXCTTC	0	24	AGGTGTTTTCGTATAGATAGCGCGAGACCACAGTGATACGCTATATGGAGTGCCTTCCACTTGGTAACACAACTCTGGAAGTAAATTCC	0	0	FALSE
J0272813_1702	Venous blood	XGGGTGXTTTAXTXXGAAXAGXTAAGCACAGAGXCCACAGXCGXTACGCTXTXXGXAGAACCTTXCACXTGGGTAACXCAAACXCTGXAXAGXAAAACTTC	0	21	AGGTGTTTTCGTATAGATAGCGCGAGACCACAGTGATACGCTATATGGAGTGCCTTCCACTTGGTAACACAACTCTGGAAGTAAATTCC	0	0	FALSE
J0272813_1703	Venous blood	XGGGTGXTTTAXTXXTAGXAGXATAGCGCAGAGXCCACAGCCGXTACGCTXTXCGXAGTACCTTCCACCTGGGTAACGCATGCTTTGXAAAGTAAATCTCX	0	14	AGGTGTTTTCXTATAAAAXGCGCGAGACCACAGTGXTACGCTATATGGAGTGCCTTCCACTTGGTAACACAGCTCTGGAAGTAAATTCC	0	3	FALSE
J0272813_1704	Venous blood	AGGGTGXXTTAXTXTTAAXAGXTTAGCACAGAGGCCACAGXCGXTACGCTXTXCGXAGAACCTXTCACCTGGXTTACACAAACXCTGXACAGXAAATCTTX	0	17	XGGTXXTTTXXXXXAXXTXGXXCGAGXXCACAGXGXTACGCTXTXXGXAGXXCCTXXCACXTGXTXACXCAACXXTGXAAGXAAAXTXX	0	36	FALSE
J0272813_1705	Venous blood	XGGGTGXXTTAXTXXTAGXAGXTAAGCGCAGAGGCCACAGXCGXTACGCTXTXXGCAGTACCTXXCACTTGGGTTACXCATACTTTGXAAAGTAAATCTTC	0	17	AGGTGTTTTCGTATAGATAGCGCGAGACCACAGTGATACGCTATATGXAGTGCCTTCCACTTGGTAACACAACTCTGGAAGTAAATTCC	0	1	FALSE
J0272815_1611	Venous blood	TGGGTGXXTTAXTXTGAGXAAXAAAGCACAGAGGCCACAGXCGXTACGCTXTXCGXAGTAXCTXCCACCTGGGTTACACATGCTTTGXAAAGTXAAACTTX	0	16	AGGTGTTTTCGTATAAAAAGCGCGAGACCACAGTGATACGCTATATGGAGTGCCTTCCACTTGGTXACACAGCTCTGGAAGTAAATTCC	0	1	TRUE
J0272815_1701	Venous blood	AGGGTGXXTTAXTXGTAAXAXXAAAGCACAGAGACCACAGXCGXTACGCTXTXCGXAGAACCTXXCACTTGGGTAACGCAAGCXCTGXACAGTAAATCTTC	0	16	AGGTGTTTTCGTATAAAAAGCGCGAGACCACAGTGATACGCTATATGGAGTGCCTTCCACTTGGTAACACAGCTCTGGAAGTAAATTCC	0	0	FALSE
J0272815_1702	Venous blood	XGGGTGXXTTAXTXTTAXXAGAAXAGCGCAGAGACCACAGXCGXTACGCTXTXXGXAGTXCCTTTCACCTGGGTTACXCAAGCTCTGXAAAGTAAAXCTTX	0	19	AGGTGTTTTCGTATAAAAXGCGCGAGACCACAGTGXTACGCTATATGGAGTGCCTTCCACTTGGTXACACAGCTCTGXAAGTAAATTCC	0	4	FALSE
J0272815_1703	Venous blood	AGGGTGXXTTXXTXXTAGXAGXTTAGCGCAGAGACCACAGCCGXTACGCTXTXCXXAGTACCTXCCACCTGGXTAAXGCATXCXTTGXAAAGXAAATCTCC	0	20	AGGTGTTTTCGTATAGATAGCGCGAGACCACAGTGATACGCTATATGGAGTGCCTTCCACTTGGTAACACAACTCTGGAAGTAAATTCC	0	0	FALSE
J0272815_1704	Venous blood	XNGNNGXXTTAXTXXXAXXNXXAXAGCGNAGNNXCCANNGXCGXTACGCTCTXXGXAGXXNCNXXNACXTGGCTXACXCAXNNXXTGXAXAGXAAAXCTXT	14	33	XGNNXXTTTXXXXXNXXAXGXXNGNNXXCANNGXGXTACGCTCTXXGXAGXXNCNXXNACXTGCTXACXCANNXXTGXAAGXAAAXTXT	13	33	FALSE
J0272815_1705	Venous blood	AGGGTGXXTTAXTXTGAXXAXXAXAGCXCAGAGAGCACAGXCGXTACGCNXTXXGXAGXXCCTXTCACXTGGGTTACGCAXGCTCTGXAAANTAAAXCTXT	2	24	XGGTXXTTTXXXXXAXXAXGXXCGAGXXCACAGXGXTACGCNXTXXGXAGXXCCTXXCACXTGGTXACXCAGCTXTGXAANTAAAXTXT	2	32	FALSE
J0282915_1511	Fingerprick	TGXXTAGXXXXXTXXGAGXXAAXAAXXGXCXXXXGXXTXXXXXXTACGXGXXXTXXXXTXXXTXCXATCXXXXXAAXXXATAXTTXXXXXAXTXGGXXCCX	0	59	TXXTGXXXTXXGGTXXAXAXXGXXXXXXCXTXXXXXTACGXXXXXTXXGXTXATTXCXATCXAXXAAXAXAAXXTXXXXAXTXXXXCCX	0	52	TRUE
J0282916_1701	Venous blood	XGGCTGATTCAXTXXXAXXGGXTXAGXXAAGGAXXTACAGXXGXTAXGCGXCXXXGGAXAATTXXCACXCNGCTTACXNNTGNXCTNXAXANXAAAXCXXC	6	33	NGCTATTCTTGGATGGATTGNAAGGAGNTACAGTGATACGCXACNNNGGAAAATTTCCACNCGCTAACANNGNTCTNGAANTAAAATCC	12	1	FALSE
J0282916_1702	Venous blood	XGGCTGATTCAXTXXXAXXGXXTXAGXXAAGAGXGTATAGXTGXCATACGXCXXXXGGXXATTXXCATXCGGGTAACXCAAACXCTGXXAAGTAAAXCTTC	0	30	TGCTATTCTTGGATGAATTGTAAGAGGCTATAGTGACATACGACGTAGGGAAATTTCCATCCGGTAACACAACTCTGGTAGTAAAATTC	0	0	FALSE
J0282916_1703	Venous blood	AGGCTGATTCAXTXGTAAXGGXTAAGCGAAGGAAGTACAGTTGXXACGCGXCXCGXXAAAATTXTCAXCCAGCTTACGCGAGATCTCXAXAATAAATCTTC	0	14	TGCTATTCTTXGATGGATXGXAAGGAGGTACAGXGXTACGCXACXCGGAAAAATTTCCAXXCGCTXACXCGGATXTCXAAATAAAATCC	0	13	FALSE
J0282916_1704	Venous blood	TGGCTGATTCAXTXXTAAXGGXTXAGCGAAGAXXCTATAGXTGXCATACGXCXCXXGGAAATTXTCATTCXGXTTACACATACCCTGXAAAGXAAAACTCX	0	20	XGCTATTCTXXXXXGXXTXGXXAGAXXXTATAGXGXCATACGXCXXXXGGXXATTXXCATXCGXTXACXCAACCXTGXAAGXAAAXTXX	0	35	FALSE
J0282916_1705	Venous blood	AGGCTGXXCCAXTXGGAAXGXATAAXXGAXGAGACTATAGXTAXTATACGXCXCAXGXAAXXXTTCATCCGGXTAXCXCATACXTTGXTAAGXAAAACTTX	0	25	TGCTAXCCTXGGATGAATXXXXAGAGGXTATAGTAXTATACGXCGXAXGXXAXXXTCCATCCGGTXXCACAACXXTGXTAGTAAAXTTX	0	23	FALSE
K0010101_1611	Venous blood	TGGGTGAXTTXXTXXTAGXGXATTAGCGCCGGGGGTATAGXTAXTACGCGXTXTXXAAAGATCACCXTCCGGCTTGCATAAACTTCGXXXAACAGATCTTX	0	18	AGGTATTTTCGGGTGAATXGTGCGGGGCTATAGCAATACGCGATACAGAAAAATCACCATTCGCTAGCATAACTTCGCTAACAGATTTC	0	1	TRUE
K0010105_1412	Fingerprick	XNGNNGGTTNAXTXGGNAXGAAATANNACAGAAGNNACAXTCAXNGCNNGATXTAXGNXGATCXCCANTXAGGTTACAXNTGNNTTGXAXAGNAGNTNCCX	20	15	XGNNGTTNTXGGAXGAAATNNACGAAGNNACAXTAXNGCNNGATXTAXGNXGATCXCCANTXGGTTACAXNGNNTTGXAAGNAGNTCCX	17	13	TRUE
K0010105_1504	Fingerprick	AAGXXGATTTAXTXGGCAXGAATXAGTAAAGAAACTACAGTCAXTACACTATXTAXGGAXATCACCACTCAGGTXACACAAGCCTTCXACAGTAGATGTTX	0	13	AGXXATTTTXGGAXGAATXGTAAGAAACTACAGTAXTACACTATXTAXGGAXATCACCACTCGGTXACACAGCCTTCXAAGTAGATTTX	0	12	TRUE
K0010105_1506	Fingerprick	XXGGCGAXTTAXTXGGAAXGAAXAAXTAAAGAAXCTACAGTCAXTGCACTATXTAXGGAGATCXCCACTCXGGXTACAXAAGCCTTCXAXAXTAGATGTXX	0	21	AGGCAXTTTCGGAXGAAXAXTAAGAAACTACAGTAXTGCACTATATACGGAGATCTCCACTCGGTTACATAGCCTTCCAAGTAGATTTC	0	5	TRUE
K0010105_1607	Fingerprick	TGGGTXXXTTAXTXXTAAXXAAAAXXXGXAXAXGCXXCXGXCAXCATGXGXTXTAXXATAATXXXCACCXAXCTAACACAAAAXTTXXTXAAXAAATCCTX	0	35	XGGTXXTTTXXXXXXXAAXXXXXXAXXXXXCXGXAXCATGXGXTXXAXXAXXATXXXCACXXXCTXACXCAAAXXTXXTAAXAAAXCXX	0	48	TRUE
K0020203_1511	Fingerprick	TGGCTGAXCTAXTXXXAGXAAATTAXXGXAXGAGCTXCAGXCAXTACAXGACXCAXAGTXATCXXXXTCCGGXTAACXXXXXCTCTGXAXAXTXAATCTTX	0	32	TGCTAXCTTXXXGXAAATTXXGXXGAGCTXCAGXAXTACAXGACXCAXAGTXATCXXXXTCCGXTAACXXXXCTCTGXAAXTXAATTTX	0	29	TRUE
K0020204_1512	Fingerprick	TAGCTGGTTCAXTXGGAGXAAATAAGCAAAGGAXCCACAGTCAXCACGCTATXTGXAAXGATTXCCACCTAGGTAACACGTGCTTTGXAAAGTAAATCTTX	0	11	TGCTGTTCTXGGGXAAATAGCAAGGAXCCACAGTAXCACGCTATXTGXAAXGATTXCCACCTGGTAACACGGCTTTGXAAGTAAATTTX	0	10	TRUE
K0022008_1512	Fingerprick	XGGGTGAXNTAXTXGNAGXGAAAAAGTGNAGAAXGNGNNGTCAXNACACGACXTAXANXGACCXTNANTCGNCTANCATAAANTTNGXNXNGCAAGACTCX	16	14	AGGTAANTTTGGGTGAAAAGTGNGAAAGNGCGGTAANACACXACATAGANAGACCTTNANTCNCTANCATAANTTNGNNNGCAAGATCT	14	1	TRUE
K0030301_1504	Fingerprick	TGGGXGGXTTAXTXXGAXXGAAAAAGTGAXGAAAGCATAGTCAXTACGCTATXTAGAGTGACCXTCATCCGGGTAACGTATGCTTTGXACXATAGGACCCX	0	14	TGGTGTTTTCXGGNGAAAAGTGAGAAAGCATAGTAXTACGCTATATAGAGTGACCATCATCCGGTAACGTAGCTTTGXAAATAGGACCT	1	3	TRUE
K0030302_1511	Fingerprick	TGGGTGGTTTAXTXXGAGXGAAAAAGTAAAGAAXCTXTAXTCAXTACGXTATXTAXAATXATTXCCATCCGGGTAACACAAGCTTCCXAXAACAAGTCTTX	0	16	TGGTGTTTTXXGGXGAAAAGTAAGAAXCTXTAXTAXTACGXTATXTAXAATXATTXCCATCCGGTAACACAGCTTCCXAAACAAGTTTX	0	14	TRUE
K0030302_1512	Fingerprick	TGGGTGGTTTAXTXXGAGXGAAAAAGTAAAGAAXCTGTAGTCAXTACGCTATXTAXAATGATTXCCATCCGGGTAACACAAGCTTCCXAXAACAAGTCTTX	0	12	TGGTGTTTTTXGGTGAAAAGTAAGAAXCTGTAGTAXTACGCTATXTAGAATGATTACCATCCGGTAACACAGCTTCCXAAACAAGTTTX	0	6	FALSE
K0030302_1610	Venous blood	TGGGTGATTTAXTXXTCGXAGAATGAXGAAGAGXCTATAGXCAXTGCGTTXCXCAGAANNACTXCCACCCGGGTTGAGCGAACTTTGXAAAGTAAGTGTTT	2	12	AGGTATTTTTGTGTAGAAAATAAGAGAGTATAGTAATGCGTTACATAGAAAGACTTTCACCCGGTAGAGCGACTCTGGAAGTAAGTTTT	0	0	TRUE
K0030302_1611	Venous blood	XGGGTGXXTTAXTXXGAGXNXXNXAGXACCGNNXGNNTAGXNAXCACGCNXTXXGXGNXAANCAXCATXNGGCTTGCXCAXACCXTGXXXAACAGAXCTCC	11	28	AGGTANTTTNGGGTNAANXGTGCGNNNCNNTAGNAACACGCTATANGGGNAAANCACCATTTGCTAGCNCAACCTTGGTAACAGATTTC	14	1	TRUE
K0030302_1612	Venous blood	TXXCXXATTXAXXXTTAGXGXXATXGCGXCGGXACXXXAGXTXXTAXACXCTXCXXXXAAATXXCXXTTXXXCTTXCGCATAXXTTGXXAXAXAXATCXTC	0	43	XXCXATTXXXXXXXGXXAXGXXXGGXXXXXXAGXXXTAXACXCTXXXXXXXXATXXXXXTXXXCTXXCXCAAXXXTGXXXAXAXAXXXC	0	57	TRUE
K0030303_1511	Fingerprick	TGGGCGAXTTAXTXGTAAXAXAAAAGTAAAGAAACCATGGTTAXCACACGATXTAXAGAGATCXTCATCCGGXTAACGTATXCTTCGXACAGTAAAAGTCX	0	13	TGGCAXTTTXGTAXAXAAAGTAAGAAACCATGGTAXCACACGATXTAXAGAGATCXTCATCCGXTAACGTAXCTTCGXAAGTAAAATCX	0	12	TRUE
K0030303_1512	Fingerprick	NGGCTGAXXCXXTXGTANXXNAXNAGTAXAGXXACCXTXXTCAXTXCGCXAXXTXXAGTNXXCXTCXTTCXXCTAAXAXXTXXTTXCXXAXXTXNANXNTX	8	40	NGCTAANCTNGXGTANAAAGTACGAGACCNTAGTANTNCGCGATATANAGTAACCTTCATTCGCTAACANANNTTTCGTAGTANANNTC	14	1	TRUE
K0030303_1603	Fingerprick	TGGNNGAANTAXTXGTAGXAAAAAAGTACAGGGXCNNTAGTNAXNANACGATXTAXANTNACNXCNATCCAGGTAACACANGCTTTCXTAAGTAAATGNTX	14	10	TGNNAANTTXGTGXAAAAAGTACGGGXCNNTAGTAXNANACGATXTAXANTNACNXCNATCCGGTAACACAGCTTTCXTAGTAAATNTX	12	9	TRUE
K0030303_1605	Fingerprick	TGGGCXATXTAXTXGTAAXAAAAAAGTAAAGAAXCCATGGTTAXCACACGATXTAXAGTGATCXTCATCCXGXTAACGXATGCTTTGXAXAXTAAAAGTCX	0	17	TGGCATTTTCGTATAAAAAGTAAGAAACCATGGTATCACACGATGTACAGXGATCATCATCCGNTAACGTAGCTTXGGAAGTAAAATCC	1	2	FALSE
K0030303_1607	Venous blood	TGGCTGXACCAXTXGTAAXAGXAAAGCGCAGAXAGCGTAGTCAXXGCGCGXTXCAXXATAAXCXTCATCTAGCTAACACATGAXTTCXXXAXCAAAAGCTX	0	20	XGCTXACCTXXXXXAXXAXGXXCGAXXXCGTAGXAXXGCGCGXTXXAXXAXXAXCXXCATXTGCTXACXCAGAXXTCXXAXCAAAXCXX	0	39	TRUE
K0030303_1612	Venous blood	TGGGTGAXTTAXTXXGAGXGXXTAAGCGCCGGGGGTATAGXTAXTACGCGXTXCAGAATAATCXTCATCCGGCTAGCATAAACTTCGXTXAACAGAACTTC	0	14	AGGTATTTTCGGGTGAATAGTGCGGGGCTATAGCAATACGCGATACAGAAAAATCACCATTCGCTAGCATAACTTCGCTAACAGATTTC	0	0	TRUE
K0030305_1511	Fingerprick	XXXXXXAXTXAXXXXXXGXXAAXXAXTAXCXXGXGCATXGCXXXTXCAXTAXXXAXXGAXXCCXXXAXCXAXCTAACXCXXXXTCXGXXACXCXXGACCCX	0	54	XXXXAXTXXXXXGXXAAXXXTAXXXGXGCATXGCXXTXCAXTAXXXAXXGAXXCCXXXAXCXXCTAACXCXXXTCXGXXCXCXXGACCX	0	48	TRUE
K0050502_1512	Fingerprick	TGGGXAAXXTXXTXGTAAXXGAXAAGTAXAGXXGCCXTXXTCAXCXCGCXAXXTXXAGXGXXCXCXXCCCXXCTAXXAXXTXXTTXGXXCXXXXAATXXCX	0	46	TGGXAXTTTXGTATXGAXAGTAXGGXGCCXTXXTAXCXCGCGAXGTGXAGXGXXCXCXXCCCXCTAXXAXAAXTTXGXNXXXAAATXCX	1	32	TRUE
K0050508_1603	Fingerprick	TGGXTGGXTXAXTXGGCAXGAATTAGTGXAGGGXGCACAGCTAXCATGCGATXTAXAGAGACCXTXXTTTAGGTAACGCATGXCTXGXTCAXTAAGTCCTX	0	19	TGXTGXTXTXGGAXGAATTGTGXGGGXGCACAGCAXCATGCGATXTAXAGAGACCXTXXTTTGGTAACGCAGXCTXGXTAXTAAGTCTX	0	18	TRUE
K0050512_1611	Fingerprick	TGGGTAGXTCAXTXXTAAXAGXTAAGTGAAGGGGGTGCAGXTGXTACGCTATXCGXGATAACCXCCACCCAGGTTGCACGAGCTTCGXTAAGTAAATCTTC	0	12	TGGTGTTCTCTGAGAGATAGTGAGGGAGTGCAGTGTTACGCTATGCGGGAAGACCTCCACCCGGTAGCACGGCTCCGGTAGTAAAATCC	0	0	TRUE
K0050516_1511	Fingerprick	TAGGTAGXCXAXTXGGAAXAAAAAGGTACAGAGGGTACAXCTAXTATXCGATXTGXAAXXXXCXCCACTCGGGTAGAGCXTAXTTTGXAAAGCAAAXCCTX	0	20	TGGTGXCXTXGGAXAAAAAGTACGAGGGTACAXCAXTATXCGATXTGXAAXXXXCXCCACTCGGTAGAGCXAXTTTGXAAGCAAAXCTX	0	19	TRUE
K0060609_1511	Fingerprick	TGGGCGAXTTAXXXGTAAXAAANNAGXAAAGAXXCCATAGTTAXCACGXGATXTGXAGAGXTCXTXATCCXGCTAANGXATAXTTXGXACXXCAAXAGTCX	3	24	TGGCAXTTXXGTAXAAANNGXAAGAXXCCATAGTAXCACGXGATXTGXAGAGXTCXTXATCCGCTAANGXAAXTTXGXAXXCAAXATCX	3	22	TRUE
K0060609_1605	Fingerprick	TGGGCGAXXXXXTXGTAAXXAAXAAGTAXAGXXACCXTXXTXAXCXCGCXAXXTXXAGAGXXCXTCXTCTXXGTAAXGXXTXXTTXGXXXXXTXAAAXTCX	0	43	TGGCAXXXTXGTAXXAAXAGTAXGXXACCXTXXTAXCXCGCXAXXTXXAGAGXXCXTCXTCTXGTAAXGXXXXTTXGXXXXTXAAATCX	0	37	FALSE
K0060614_1511	Fingerprick	TGAGCAGTTCAXTXXTAAXGGATTGGCAAAGAGXCCATAGTTAXTACGCXATXTAXAGXAACCXCCACCCGGGTAACGTATAATTTGXAXAACAAGTCCTX	0	14	TAGCGTTCTXXTAXGGATTGCAAGAGXCCATAGTAXTACGCXATXTAXAGXAACCXCCACCCGGTAACGTAAATTTGXAAACAAGTCTX	0	12	TRUE
K0060617_1511	Fingerprick	TGGGTGAXNXAXTXGGAGXNAANTAGNGCCGNAXGTANAGTCGXNNCNXTANXTGXAGTAACCXCXATTCNGCTANCGCATAXCTTGXTAAXXAGAACTCX	12	17	TGGTAXNXTXGGGXNAANTGNGCGNAXGTANAGTGXNNCNXTANXTGXAGTAACCXCXATTCGCTANCGCAAXCTTGXTAXXAGAATCX	11	16	TRUE
K0060617_1512	Fingerprick	TGGGNGAATNAXTXGGAGXNNNNNNGNGANGNAXGNANAGTCGXNACGCTATXTAXANTNACCXCCATTCNGCTNNCNXNTACNTTGXTAANCANANCTCX	25	11	TGGNAATNTTGGGNNNNNNGNGAGNAAGNANAGTGNNACGCTATATAGANTNACCACCATTCGCTNNCNNNACNTTGGTANCANANTCC	25	0	TRUE
K0060617_1603	Fingerprick	NGGGTGAXTCAXTXGGAGXGNNNNNGNGANGGAAGNANAGTCGXNACNCTATXTAXANTNACCXCCATTCNGCTNNCNCNNACNTTGXTAAXCANANCTCX	23	11	XGGTAXXCTTGGXXXGAXXGXGAGGAAGCXCXGTGXTAXXCTATXTAGAGTXACXXCCATTCGXTXACXCAACTTTGXTAGXAXAXTCX	0	26	TRUE
K0060617_1605	Fingerprick	AGGGTGATNCAXTXGGAGXNNNNNNXCGNNGNAXGTANAGTCGXTNCNCTXNXTNXNNTNACCXCCNTTCAGCTNNCANNNACCTTGXTAAXXANANCTCX	26	14	AGGTATNCTXGGGXNNNNNXCGNGNAXGTANAGTGXTNCNCTXNXTNXNNTNACCXCCNTTCGCTNNCANNACCTTGXTAXXANANTCX	23	13	TRUE
K0060617_1607	Venous blood	XGGGTGAXTTAXTXXXAXXAGXAXAXXXXCGAGXXTXTAXXCGXTGCAXTXTXXGCGGXXACCTXCXTXXAGCTXGXXCAXACCXTGXXXCACAAAXXXXX	0	43	XGGTAXTTTXXXXXAXXAXXXXXGAGXXTXTAXXGXTGCAXTXTXXGCGGXXACCTXCXTXXGCTXGXXCAACCXTGXXCACAAAXXXX	0	40	TRUE
K0070713_1610	Venous blood	TGGGTAAXXXGXGXXGAGXXGXAAAGXACAGXXGCTACXGTCXXTACGCTXTXCXXGATAXCXXCCXCCTGGCTTXCAXXTXXXTTGXAAXXXXGAACTTX	0	35	XGGTAXXXGXXXXXXXXAXGXXCGXXXXTACXGXXXTACGCTXTXXXXGAXXXCXXXCXCXTGCTXXCXXXXXXXTGXAXXXXGAXTXX	0	53	TRUE
K0070714_1611	Venous blood	AGGCCGXTTTAXTXTTAAXAGXAAAGXGCAGGGGGCGCAGCCAXTGTACGXTXCAGAAAGACCXTCACCTAGCTTACACGTACXCCGXTAAAXAGATCTTC	0	13	TGCCGTTTTTGGAGAGAAAGTGCGGGGGCGCAGTAATGTACXATACAGAAAGACCTTCACTTGCTAACACGACTTCGGTAATAGAATTC	0	1	TRUE
K0080809_1612	Venous blood	ANGGTGXTNNAXTXTTANXAGXTTNACGNCGNXGCNGCGGTCGXNGTGCTXNXCGXANTNACNXCCXTNCNGCTNACNCNTGCXNTNXTAAGCAAGANTTX	21	15	XGGTXTXXTXXGXXAAXTXAXXXGXXXXXGCGGXGXXGTGCTXXXXGXAXXXACXXXCXTXCGCTXACXCXGCXXTXXTAGCAAGXTXX	0	44	TRUE
K0080809_1702	Fingerprick	TGGCXGAXTTAXTXXTAAXAXANAAGXGACGAGXGTANAGXTAXNACACGXNXCAXAGAAATCXTCATCCNGCTTGCACAANCXCTGXTAANCAAATCTTX	7	18	XGCXAXTTTXXXXXAAAXXGXGAGAGGCTAXAGXAXXACACXXXXCAXAGXXATCXXCATTCGCTXGCXCAACTTTGXTAXCAAAXTXX	0	31	FALSE
K0090902_1607	Venous blood	TXXCTGXXTCXXTXGNAAXXGXANXNCGXAGXXACXXCXXCTGXTXCGXXXXXTXXGATAXXTXCCXTNCXGCXAXXGXXTXXXCTNXXAXXCXAGTGTNX	6	46	NA	NA	NA	FALSE
K0090903_1511	Fingerprick	XGGGTAAXTTAXTXGGAGXAANTANGCAACGGGACNANXGCTGXTACGCGATXNAXGGTGXTTXCCANNCGGGTAGXACGTXXNNTGXTAAXXAAATCCTX	9	18	XGGTAXTTTXGGGXAANTAGCAAGGGACNANXGCGXTACGCGATXNAXGGTGXTTXCCANNCGGTAGXACGXXNNTGXTAXXAAATCTX	8	17	TRUE
K0090903_1512	Fingerprick	NGGGTAAXNCAXTXGNAGXGACTANNNACNGGGACTATAGNNGXTACGCGATXNAXNGTGATTXCNANTCGGGTANCACNNGCCCTGXTAAXTAAATCCTX	16	11	AGGTATCCTNGNGTGACTANTACGGGACTATAGNGATACGCGATATAGNGTGATTTCNACTCGGTAGCACAGCCCTGGTAATAAATCTT	6	0	TRUE
K0090903_1603	Fingerprick	TGGGTAAXCCAXTXGNAGXGGAAAAATAANGGGACNATGGCTGXTACNCNATXNAXGNTGATTXCTANTCNGGTAAAACNTGACCNGXTAAATAAAACNTX	12	10	TGGTAXCCTXGNGXGGAAAATAAGGGACNATGGCGXTACNCNATXNAXGNTGATTXCTANTCGGTAAAACNGACCNGXTAATAAAANTX	10	9	TRUE
K0090903_1605	Fingerprick	TGGGCAAXCCAXTXGGAGXAGAAAAATAACGGGACCATGGCTGXTACACTATXCAXGATGATTXCTATCCGAGTAXCACGTGACCXGXTCAXTAAAACCTX	0	13	TGGCATCCTCGGGTAGAAAATAAGGGACCATGGCGATACACTATACAGGATGATTACTATCCAGTAACACGGACCCGGTAATAAAACTT	0	0	TRUE
K0090903_1607	Fingerprick	AGGGTAXXCCAXTXGTAGXGGNAAAXXAXAGGGACNXTGGCTGXTANGCGXTXTAXNGTGXTTXCTXCTXAGGTANNACANGACCCGXTXAATXAAACTTX	7	21	XGGTXXCCTXXXXXGAXAXXXXXGGGXXXXTGGXGXTAXGCGXTXXAXXGXXXTTXXTXCXXGGTXXXXCAGACXCGXTAATXAAXTXX	0	44	FALSE
K0090903_1610	Fingerprick	AGGGTAXTCCXXTXGTAGXGGXAAXAXAAAGGGACTATGGCTGXTAXGCGXTXTAGGGTGATTTCTACTCAGGTAAAACATGACCCGXTXAATAAAACTTX	0	15	XGGTXTCCTXXXXXGXXAXAXXAGGGXXTATGGXGXTAXGCGXTXXAGGGXXATTTXTACXCGGTXAAXCAGACXCGXTAATAAAXTXX	0	31	FALSE
K0090905_1607	Fingerprick	TGAXTXXXTCAXTXGGXGXAGXAAAXXGXAGXXXCTATXGXXAXTGCGCTXCXTAXAXTGACXXXXXTTXAGXXAXCATXTXCXTTXXTXXGCXXGXGTTX	0	43	XAXTXXTCTXXXXXAXXAXXXXXGXXXXTATXGXAXTGCGCTXCXXAXAXXXACXXXXXTXXGXXXXCXTXXCXXTXXTXGCXXGXTXX	0	54	TRUE
K0090906_1504	Fingerprick	TGAGNGGNTTAXTXGNANXANATAAGCNNAGANANCATAXNNAXTGCGCGANXNAXAGTGACCACCANTTAGGTNNCNCGAACTNCGXAAANCAANNGTNN	23	8	TAGNGNTTTXGNNXANATAGCNNGANANCATAXNAXTGCGCGANXNAXAGTGACCACCANTTGGTNNCNCGACTNCGXAANCAANNTNN	22	7	TRUE
K0090906_1506	Fingerprick	TXXXTXXXCXAXTXXXAXXAGXTXXXXGXXGAXAXTXXXGTCXXTGTGCTXCXXXXAXXXXCCXCCXTXXAGGXXXXXXAAXCTXXXXAAXAXAAAXXTXX	0	57	TXXTXXCXTXXXXXAGXTXXXGXGAXAXTXXXGTXXTGTGCTXCXXXXAXXXXCCXCCXTXXGGXXXXXXAXCTXXXXAXAXAAAXTXX	0	51	TRUE
K0101005_1512	Fingerprick	TGGGTAGTTCAXTXXGAAXAAATTAGTGXAGGAXGCGCGGCCGXTGCGCTCTXTAGAGXGATTXTCXTTCGGGTAGCGCATACTTTCXAXAACAGAAGCCX	0	14	TGGTGTTCTTTGATAAATTGTGAGGAAGCGCGGCGATGCGCTCTATAGAGAGATTATCATTCGGTAGCGCAACTTTCGAAACAGAACCC	0	0	TRUE
K0101005_1702	Venous blood	AGXXCGXXTTAXTXTGAAXGGXATXXXGCCXGXGCTXTAGXCAXTATGXTXTXTXXXGTAACCXTTXTTCGGCTTAXAXAAAXXCTGXXAAACXAAACXTX	0	33	XXXCXXTTTXXXXXGXXAXXXXCXGXXXTXTAGXAXTATGXTXTXXXXXGXXACCXXTXTXCGCTXAXXXAAXXXTGXXAACXAAXXXX	0	50	FALSE
K0101007_1412	Fingerprick	TGGCTGAATTAXTXGGAGXAAATTAGTGCAGGAGCTACAGTCAXTACACTXCXTAXGGAGATCXCCATCCAGGTAACGTGAGCTTTGXTAAGTAAATCTTX	0	10	TGCTAATTTNGGGTAAATTGTGCGGAGCTACAGTAXTACACTACATAGGGAGATCACCATCCGGTAACGTGGCTTTGXTAGTAAATTTC	1	2	TRUE
K0111111_1611	Venous blood	AGAGTGXTTCAXTXXTAAXAGCATAGXGCCGGAGGTACAGTCGXTACGCGXTXCXXGAAAACCXTCATCCAGCTTGCACAAGCTCCGXXACGTAAATCTTX	0	15	TAGTGTTCTTTGATAGCAAGTGCGGAAGTACAGTGATACGCGATACAGGAAGACCATCATTCGCTAGCGCAGCTTCGGTCGTAAATTTT	0	0	TRUE
K0121201_1511	Fingerprick	XGXGXGAXNXAXXXXGXGXXNAAAAXXAXAXXXXNTXNAGXXXXTNCAXXATXNNXXXTGXTXXXXXTCXGNCXAACNXXXXXNCXGXTXXXXXAXNCNNX	13	52	NA	NA	NA	FALSE
K0121209_1412	Fingerprick	XXXXXXGXXXXXXXXXXXXXAXXXXXTXXAXXXGXXXXXXCNAXXAXAXXCXXCXXXXXAAXXXXXXTXCGXCXTXXAXXTGXXTTXXXCXXXXXXXXXXX	1	76	NA	NA	NA	FALSE
K0141403_1504	Fingerprick	TGGGTGGTTTAXTXGGAAXAGAAAAGTAACGAAXCTGTAGTCAXTGCGCTATXTAXAATGATTXTCATCCGGGTAACACAAACTTTGXAXAATAAGTCCCX	0	11	TGGTGTTTTCGGAGAGAAAGTAAGAAACTGTAGTATTGCGCTATATAGAATGATTATCATCCGGTAACACAACTTTGCAAATAAGTCCC	0	0	TRUE
K0141403_1506	Fingerprick	TGGGTGGXTTAXTXGGAAXAGAAAAGTAACGAAACTGTAGTCAXTGCGCTATXTAXAATGATTATCATCCGGGTAACACAAACTTTGXACAATAAGTCCCX	0	9	TGGTGXTTTXGGAXAGAAAGTAAGAAACTGTAGTAXTGCGCTATXTAXAATGATTATCATCCGGTAACACAACTTTGXAAATAAGTCCX	0	8	FALSE
K0141403_1511	Fingerprick	TGGGTGGATTAXTXXGAGXGAATAAACAACGGGAGCACAGTCAXCACGCTACXTAXAGTGATCXCCACCCAGCTTACACXTAATCTGXACAAXAAGTCTTX	0	12	TGGTGATTTXXGGGGAATAAXAAGGGXGCACAGTAXCACGCTXCXTAGAGXGATCXCCACCCGCTTACACGAATCTGXXAATAAXTTXX	0	14	TRUE
K0141403_1512	Fingerprick	TGGGTGAATTAXTXGGAAXAGAATAGTGACGAAXGTATAGTCAXTACGCTATXTGXAGTGACCXCCTTTXAGCTAGCGCATACCTTGXTAAACAGAACTCX	0	11	TGGTAATTTXGGAXAGAATGTGAGAAXGTATAGTAXTACGCTATXTGXAGTGACCXCCTTTXGCTAGCGCAACCTTGXTAACAGAATCX	0	10	TRUE
K0141404_1511	Fingerprick	XGGGTGAXTTAXTXGGAGXAAAATAXTGCCGAGGGTACNGXNNXCACGXTACXTGXNGTGXCNXXCXTTTNGCTAGCGCATAXCTTGXTACXCNGAANTCX	8	19	XGGTAXTTTXGGGXAAAATXTGCGAGGGTACNGXNXCACGXTACXTGXNGTGXCNXXCXTTTGCTAGCGCAAXCTTGXTCXCNGAATCX	5	18	TRUE
K0151503_1412	Fingerprick	TNNGTGGNTTAXTXGGAAXANATAAGCNAAGAGXNCNTAXCTAXTGCNCGATXNAGANNGACCXCTACTCAGGTNAAATGNNCTTCCXAAAGCAAGANNNC	17	9	TNGTGNTTTXGGAXANATAGCNAGAGXNCNTAXCAXTGCNCGATXNAGANNGACCXCTACTCGGTNAAATGNCTTCCXAAGCAAGANNC	14	8	TRUE
K0151508_1612	Fingerprick	TXGGTGXXTCXXTXTTAAXGGXTTAACACXGXXGGCGXGGTTXXXGCXXTXTXCGXAAAAATTTCXXXTXXGGTTGXAXGTXCXCTGXXCAXXAAAAGCTC	0	33	XGGTXXTCTXXXXXGXXTXAXXCGXXXXCGXGGXXXXGCXXTXTXXGXAAXXATTTXXXXXXGGTXGXXXGXCXXTGXXAXXAAAXCXC	0	49	TRUE
K0151509_1610	Fingerprick	TGAXXXGTTTXXTXXTAGXGAXAXXXXGXXGAXXGCXCXAXXXXTAXACGXCXTGGXXTXACXXCXXTCXAGGTAACGTAAGATCTGXXXCACXXATCCCX	0	40	XAXXGTTTTXXXXXGXXAXXXXXGAXXXCXCXAXXXTAXACGXCXXGGXXXXACXXXXXTXXGGTXACXTAGATXTGXXCACXXAXCXX	0	48	TRUE
K0151511_1610	Venous blood	XGGGTAATTTAXTXXXCXXAGXAXGACXAAXAXXXTXTAGXCAXTGCGTTXCXXXXAAXXACTTXCXCXCGGGTXGAXCGXACXXTGXAAAGXAAGXGTXX	0	37	XGGTATTTTXXXXXAXXAXAXXAXAXXXTXTAGXAXTGCGTTXCXXXXAAXXACTTXCXCXCGGTXGAXCGACXXTGXAAGXAAGXTXX	0	37	TRUE
K0151512_1412	Fingerprick	TAAGXXAXTXXXTXXGXAXXAAAXXXXGCXGXXXGCXTAXXCXXTXCXXXCTXCAXXGXXXXXXXXXTXXGXGXXACGXGTAXTTTXXXAXATXXGAXTTX	0	55	TAGXAXTXTXXGAXXAAAXXXGCGXXXGCXTAXXXXTXCXXXCTXCAXXGXXXXXXXXXTXXXGXXACGXGAXTTTXXXXATXXGATTX	0	48	TRUE
K0161621_1506	Fingerprick	TGXGXXXTTXAXTXXXAAXAGAXAXXTAXCXXXXXTXTXXXCGXTXCGCXAXXXGXXATGXXTATCXTCXXGGXXACAXXNAXTTXCXXXXXXXXXACXCX	1	53	TXGXXTTXTXXXAXAGAXAXTAXXXXXXTXTXXTGXTACGCGAXXTGXXATGXCTATCXTCXGGXXACAXXAXTTXCXXXXXAXXACCX	0	41	TRUE
K0171707_1412	Fingerprick	TNNGNGGNNTAXTXGTAAXAGATAAGXNCAGANXNCNNAXTTAXTGCNCXATXNAXANTGACNXCCACTXAGGTNNANCGANCTTCGXTAAGCAANANNTX	21	14	TNGNGNNTTXGTAXAGATAGXNCGANXNCNNAXTAXTGCNCXATXNAXANTGACNXCCACTXGGTNNANCGNCTTCGXTAGCAANANTX	19	13	TRUE
K0171716_1612	Fingerprick	TGGGTGXTTTAXTXTTCAXGXXTTAGXGAAGAAAGCGCAGXTAXCGTGCTXTXCGXXGTGACCXTCACTTAGCTTGCGCGAACXCCGXTXCGXAAAACCTX	0	19	TGGTGTTTTTGTAGGAATAGTGAGAAAGCGCAGTATCGTGCTATACGGAGTGACCTTCACCTGCTAGCACGACTTCGGTCGTAAATCTC	0	0	TRUE
K0171716_1701	Fingerprick	TGGGTGGTTTAXTXGTCAXGGXTAAGTAAAGAAACCGCAGCTAXCGTGCTATXXGXAGAAACCXCCACCTAGCTAGCGCGAACTCCGXXACGTAAAACCTC	0	11	TGGTGTTTTTGTAGGAATAGTGAGAAAGCGCAGTATCGTGCTATACGGAGTGACCTTCACCTGCTAGCACGACTTCGGTCGTAAATCTC	0	0	FALSE
K0171716_1702	Fingerprick	XGGGXGXTTTAXTXXXCXXGGXTXAGXXAAGAAXXCGCAGXTAXCGTGCTXTXXGXXGXXACCXXCACXTAGCTXGCXCGXXCXCCGXTXCGXAAAXCCXX	0	38	TGGXGTTTTTXTXGGAATXGXXAGAAAGCGCAGTAXCGTGCTXTACGGXGTXACCTTCACCTGCTXGCXCGACXXCGGTCGXAAATCXX	0	17	FALSE
K0171716_1703	Fingerprick	TGGGTGXXXTXXTXGNCAXXXXXAAGXGXAGXXGNCXCXXNTAXCXTGCXXXXNXXAGNAXXCTNCXCNTXXCTAGXAXXNXXXNXGXXXXXTXAANXCTX	10	46	TGGTXXTTTXXXXXGAAXXGXGAGAAAGCGCAGXAXCGTGCXXXXCGGAGTGXXCTTCACCTGCTXGXXXGAXTXCGXXCXTAAAXCXX	0	30	FALSE
K0171719_1701	Fingerprick	TGGGTGATTTXXTXXTAGXGGXAAAGXACXGGGGCTATAGXTAXTACACGXTXTAXAAAAATCXTCATTCGGXXTGCAXAAACXCTGXAAAACAGAACTTC	0	19	AGGTATTTTXXXXXGGXAXGXXCGGGXXTATAGXAXTACACGXTXXAXAAXXATCXXCATXCGXXXGCXXAACTXXGXAAACAGAXTXC	0	32	FALSE
K0171719_1705	Fingerprick	XNGNTGAATNAXTXXTAXXAAXAXANCGANGGXAXNXCAAXTNXNNNGCNATXXXXANXXXCCXXCXTXCGGGTXAAXXAXACTXTCXTXAXCAAAXGNXX	13	35	XGNTAATNTXXXXXAXXAXNXXAGGXXXNXCAAXNXNNNGCNATXXXXANXXXCCXXCXTXCGGTXAAXXAACTXTCXTAXCAAAXNXX	11	37	FALSE
K0171722_1512	Fingerprick	AAGCTGGTTCAXTXGGAAXAGATAAGTAAAGGGAGTGCAGTCAXTGCACGATXTAXAATAATCXTCATTTAGCATGCACATACCTCGXACAACAGAACTTX	0	9	AGCTGTTCTCGGATAGATAGTAAGGGAGTGCAGTATTGCACXATGTAGAATAATCTTCATTTGCATGCACAACCTCGGAAACAGAATTC	0	1	TRUE
K0171723_1412	Fingerprick	XNGXNGGNNNAXTXXXAXXANATXAGCXAAGAXXXCNTAXXTAXTGCGCGATXXAXAAXXACCXXCACXCAGGTXNAXCGXACTXNCXNXAGNANGXGCXT	12	32	XGXNGNNNTXXXXXANATXGCXAGAXXXCNTAXXAXTGCGCGATXXAXAAXXACCXXCACXCGGTXNAXCGACTXNCXNAGNANGXCXT	11	29	TRUE
K0171724_1611	Fingerprick	TGXXTXAXTTGXTXXGCGXGXXTAAXCACXXXGGCTXXGXXXAXTACXCGXCXCAXXXTAATXXXCXTXXAACXTAXXXXTAXTTXGXTAXGCXAXXCXTX	0	46	XXXTAXTTTXXXXXGXXTXXXXCXXGXXTXXGXXAXTACXCGXCXXAXXXXXATXXXCXTXXACXXAXXXXAXTXXGXTXGCXAXXXXX	0	56	TRUE
K0171728_1512	Fingerprick	TGGGCGATTCAXTXGTAAXAAAAAAGTAAAGAAACCATAGTTAXCACACGATXTAXAGAGACCXTCATCCGGCTAACGTATACTTCGXACAATAAAAGTCX	0	9	TGGCATTCTCGTATAAAAAGTAAGAAACCATAGTATCACACGATGTACAGAGACCATCATCCGCTAACGTAACTTCGGAAATAAAATCC	0	0	TRUE
K0171728_1605	Fingerprick	TGGGCAAXTTAXTXGTAAXAGATTAGTAAAGAAXCCATGGTCAXCACGCGATXTGXAGAGATCXTCATCCGGCTAACGXATGCTTCGXAXAXCAAAAGTCX	0	14	TGGCAXTTTXGTAXAGATTGTAAGAAXCCATGGTAXCACGCGATXTGXAGAGATCXTCATCCGCTAACGXAGCTTCGXAAXCAAAATCX	0	12	TRUE
K0171730_1603	Fingerprick	XGGGCAAXTCAXTXXTXAXAAATXAGXAXNGAAXCNXNGGTTAXCACGCGATXTAXAGTGXTCXXXATCCGGCTANCAXXTXXTTCGXXXAAXAAANGTCX	5	28	XGGCAXTCTXXTAXAAATXGXAXGAAXCNXNGGTAXCACGCGATXTAXAGTGXTCXXXATCCGCTANCAXXXXTTCGXXAAXAAANTCX	4	25	TRUE
K0171732_1511	Fingerprick	TGGCTGAXCXAXTXGGAGXXAATTAGCGXAGGXGCTXCAGXCAXTACAXGACXCAXAXTAXTCXXXXTCCGGXXAACGTGAAXTCTGXAXAGCXAXTCTTX	0	28	TGCTAXCXTXGGGXXAATTGCGXGGXGCTXCAGXAXTACAXGACXCAXAXTAXTCXXXXTCCGXXAACGTGAXTCTGXAAGCXAXTTTX	0	26	TRUE
K0171732_1512	Fingerprick	TGAGTAAATCAXTXGGAAXAAAAAAGTGCCXAAAGCATAGCCGXTGCGCTCTXCAXAGAGAXCXCCTTTTGAGTAACGCGTACTTTGXTAAATAGGACTTX	0	11	TAGTAATCTCGGAGAAAAAGTGCGAAAGCATAGCGTTGCGCTCTACAGAGAGACCACCTTTTAGTAACGCGACTTTGCTAATAGGATTC	0	0	TRUE
K0171732_1612	Fingerprick	TGGCTAAXTTAXTXTTAAXGGCATAGXGAAGGGAGCGTAGXCGXCGCACTXTXCXXAGTGACCXTCACTCAGXTTACGCAAGCXCCGXACCGCAAGACTTC	0	15	XGCTAXTTTXXXXXGXCAXGXXAGGGXXCGTAGXGXCGCACTXTXXXXAGXXACCXXCACXCGXTXACXCAGCXXCGXACGCAAGXTXC	0	33	TRUE
K0171738_1412	Fingerprick	TGGCTGAXCTAXTXGGAGXAGATTAGTGAAGGAGCTACAGTCAXTACACGACXTAXGGTAATCATCATCCGGGTAACGTGAACCCTGXACAACAAATCTCX	0	9	TGCTATCTTTGGGTAGATTGTGAGGAGCTACAGTATTACACXACATAGGGTAATCATCATCCGGTAACGTGACCCTGCAAACAAATTCT	0	1	TRUE
K0171742_1612	Fingerprick	XGGGTGATTTAXTXXXAXXAAXAXAGCXCAGNXXXTGNAGXCAXCGCACGXTXXAXXAXXANCXXCXCXCAGXTXGCXCGXXCXXTNXAACGCXGGXGCTX	4	37	XGGTATTTTXXXXXAXXAXGXXCGNXXXTGNAGXAXCGCACGXTXXAXXAXXANCXXCXCXCGXTXGCXCGXCXXTNXACGCXGGXCXX	4	38	TRUE
K0171742_1701	Venous blood	XGGGTGXTTTAXTXXXAGXXXXAAAGCGCAGXXXGTXTAGXCAXCGCACGXTXCXXAGAAACCXCCXCCCAGXTTGCACGTACXCTCXXACGCAGGACCTX	0	27	XGGTXTTTTXXXXXXXXAXGXXCGXXXXTXTAGXAXCGCACGXTXXXXAGXXACCXXCXCXCGXTXGCXCGACXXTCXXCGCAGGXCXX	0	41	FALSE
K0181809_1512	Fingerprick	TGGGTGNXTTAXTXGGAGXGAAAAAGNAAAGAAXGNGNAGTCNXTGCNCTACXCGXAAXGACNXTCANCCGGGTAACGCATACTTTGXTXAATAAATCTTX	8	13	TGGTATTTTTGGGTGAAAAGTAAGAAAGTGTAGTGNTGCACTACACGGAAAGACCTTCATCCGGTAACGCAACTTXGGTAATAAATTTC	1	1	TRUE
K0181810_1412	Fingerprick	TNGNNAGTTTAXTXXGAGXNNATANGNAAAGXXGNNATGXCNAXTGCACXNTXNAXAGXAACCXXTXNNCNGGTTAAAXGNAXTTTGXTXAGNAANNNCNX	21	20	TGNNGTTTTXXGGXNNATAGNAAGXXGNNATGXCAXTGCACXNTXNAXAGXAACCXXTXNNCGGTTAAAXGAXTTTGXTAGNAANNCNX	15	18	TRUE
K0181810_1612	Fingerprick	TGGGXGXTCTAXTXXTAGXGGXAXAAXGACGAAGGCGTAGXTAXTATACGXTXTAXGATAACCATCATCTAGXTTGCATGAXCXTTGXTXAACAAAXCTTC	0	20	XGGXXTCTTXXXXXGXXAXAXXAGAAXXCGTAGXAXTATACGXTXXAXGAXXACCAXCATXTGXTXGCXTGXCXXTGXTAACAAAXTXC	0	34	TRUE
K0181810_1705	Venous blood	TGGGTGXXCTAXTXGTAAXGGXATAGXGACGNAGGCGTAGXTAXTATACGXTXCAXGNAAACCXCCATCNAGXTTGCGXGNACXTTGXTXAGCAAAACTTC	4	18	AGGTXTCTTCTGAGGGAAAXTGAGAAAXCGTAGTATTATACGATATAGGNTXACCACCATTTGGTXGCATGACTTTGXTAGCAAATTTC	1	6	FALSE
K0191907_1511	Fingerprick	TGXGTAGXTXAXXXXGXAXXAAXAAXXAXAXAXXCTXNXXTXXXTNXAXXXNXTAXXNTXXCXXXXXTCXXXCXAAAXCXAXXTTXXXAAXXTXGXNCTCX	5	53	TXGTGXTXXXXGAXXAAXAXXAXXAXXCTXNXXTXXTNXAXXXNXTAXXNTXXCXXXXXTCXXCXAAAXCXXXTTXXXAXXTXGXNTCX	5	49	TRUE
K0202002_1512	Fingerprick	AGGCTGAXTTAXTXGGAAXGAATAAGTGXAGAAGGCATAGCCGXTACACTATXTAXAGXGACCXCCACTXAGCTAGCACGTACTTCCXTXAXTAAATGCTX	0	15	AGCTATTTTTGGATGAATAGTGCGAAGGCATAGCGATACACTATATAGAGAGACCACCACTTGCTAGCACGACTTCCCTAATAAATCTC	0	0	TRUE
K0202008_1605	Fingerprick	TGGCTGGXTXAXTXXTAAXAAATAAXTAAAGAAXCTXCAGCXAXCXCGXTATXCAXXGTGXXXXXCAXXCGGGTAACAXATAXCCCGXAXXAXAAGAXXTX	0	32	TGCTGXTXTXXTAXAAATAXTAAGAAXCTXCAGCAXCXCGXTATXCAXXGTGXXXXXCAXXCGGTAACAXAAXCCCGXAXAXAAGAXTX	0	28	TRUE
K0212102_1512	Fingerprick	TGGGTGAXTTAXTXGGAAXGAATAAGTGCAGAXGXCATXGCTAXTXCACTATXTAXAGAGACCXCCACTTAGCTAGCACXTACTTCCXTCAXTAAATGCTX	0	16	TGGTAXTTTXGGAXGAATAGTGCGAXGXCATXGCAATXCACTATXTAGAGXGACCXCCAXTTGCTAGCACAXCTTCCXTAXTAAXTCTX	0	16	TRUE
K0212109_1504	Fingerprick	TGGCTXGXTCAXTXGTAAXXAAAXAGTGXXGXXXGCXTAGTCXXTACGXTAXXTAXAGAAATTACCXCTCAGXTXACATAAXCTTXGXAXCGXXGATCXCX	0	30	TGCTGXTCTXGTAXXAAAXGTGXGXXXGCXTAGTXXTACGXTAXXTAXAGAAATTACCXCTCGXTXACATAXCTTXGXACGXXGATXCX	0	26	TRUE
K0212109_1506	Fingerprick	TGGCTAGXTCAXTXGTAAXGAAAAAGTGAAGGGGGCXTAGTTAXTACGCTACXTAXAGAAATTXCCXCTCAGGTAACAXAAGCTTCGXACCGTAGATCCCX	0	13	TGCTGXTCTXGTAXGAAAAGTGAGGGGGCXTAGTAXTACGCTACXTAXAGAAATTXCCXCTCGGTAACAXAGCTTCGXACGTAGATCCX	0	12	FALSE
K0212110_1512	Fingerprick	TGGGCGAXTTAXTXGTAAXAGATTAGTAAAGAAXCCATAGTCAXCACACGATXTAXAGXGATCXTCATCXAAGTAAXGXATGCTTCGXAXAACAAAAGTCX	0	16	TGGCATTTTCGTATAGATTGTAAGAAACCATAGTATCACACGATGTACAGAGATCATCATCTAGTAACGTAGCTTCGGAAACAAAATCC	0	0	TRUE
K0212205_1603	Fingerprick	XGXCXGGTTXAXTXXGAAXAAXTXAXXGAXGAXXGCXXAGXCAXXAXXTTATXXGXXXTXXCTXXCACCCGGGTAGCXXATXXTTTXXAXAXXCAXXGXCX	0	44	XXCXGTTXTXXGAXAAXTXXXGAGAXXGCXXAGXAXXAXXTTATXXGXXXTXXCTXXCACCCGGTAGCXXAXXTTTXXAAXXCAXXXCX	0	41	TRUE
K0222204_1506	Fingerprick	XGXGXXAXCXAXXXXTAGXAANTAAACAXAXXXXCNXTAGTNGXTACGXXAXXNAXXGTGXTTXXXXCNXGGGXAGXGXXAGXCNTGXTAAXXXAATCXTX	6	41	XXGXAXCXXXXTGXAANTAACAXXXXXCNXTAGTGXTACGXXAXXNAXXGTGXTTXXXXCNXGGXAGXGXXGXCNTGXTAXXXAATXTX	5	39	TRUE
K0222208_1611	Venous blood	AGGCTGXTTCAXTXTTAAXAGXTTAAXGCAGAAGGTGTAGXCGXCGTGCGXTXCGXXAAAATCXCCTTCCAGXTTACACGAGCCTCGXTACAXAGATCTTC	0	16	TGCTGTTCTCGGATAGATAATGCGAAACTGTAGTGTCGTGCGATACGGAATGATCTCCTTTCGGTAACACGGCCTCGGTCATAGATTTC	0	0	TRUE
K0222213_1612	Venous blood	TGGGXGAXXXXXXXXTAAXGXXAAAGXGXAGAAGGTATAGTCGXTAXGCGXTXCGXXATGXCXATCACTCGGGTTACAXAAXATCTGXAAAACAAGTCTTC	0	25	XGGXAXXXXCGXXXGXXAXGTXXGAAXXTATAGTGXTACGCGXTXXGGXAXXXCXAXCACXCGGTXACXXAXATCTGXAAACAAGTTXC	0	33	TRUE
K0222213_1701	Venous blood	XGGGTGATTTAXTXXTAXXGXXTXAGXXNCXGGXXTXNAGXCAXTACGCGXCXXXXXAXXATCNXCTTXCANCTXGCXTAXACXXNGXAXXACAGAXCTXT	5	37	XGGXATTTTXXXXXGXXTXGTXXXGGGCTXNAGCAXTACGCGXCXXXXAAAXATCTCCTTTCXCTAGCATAACXTXGXAXACAGAXTTT	1	27	FALSE
K0222213_1702	Venous blood	TAXGXNAXTTXXXXXTAGXGAXTXGXXGCCXXXXCXNCXGXTAXTNCGCGXCXCXXXATAANCXCXXXCCXGGTNGXATXNAXXNXGXTXAXCAAXNCTNX	9	41	XXGXAXTTXXXXXXGXXTXXXXCXXXXXXNCXGXAXTNCGCGXCXXXXXAXXANCXXXXXXCGGTXGXXTXAXXXXGXTAXCAAXXTXX	3	53	FALSE
K0222213_1705	Fingerprick	XGNCTGXTTTAXTXTTAAXGXXAAAGCGCAGAXGGNACGGXTNXNACACGXCXCGXGNNGATTXTCXTCCGGGTTACXCANACTCTNXXAAGCAAAXNTTX	9	20	XNCTXTTTTXXXXXGXXAXGXXCGAXXXNACGGXNXNACACGXCXXGXGNXXATTXXCXTXCGGTXACXCAACTXTNXXAGCAAAXTXX	6	35	FALSE
K0222315_1511	Fingerprick	XGXGCXAXTXAXTXXTAAXXXAAAAXTAAXGAXACCGTXGTXAXCXCGCGXXXXXXXGAGATCXTXXTCCGGGTXAXGXXTXXTTXXXAXAXTAAAAGTCX	0	40	XXGCAXTXTXXTAXXXAAAXTAAGAXACCGTXGTAXCXCGCGXXXXXXXGAGATCXTXXTCCGGTXAXGXXXXTTXXXAAXTAAAATCX	0	35	TRUE
K0232412_1612	Venous blood	TAGCTGXATCAXTXTTAGXAXXAAAAXGCAGGGAGCGCGGXCAXTGCGCTXTXCXCXAAAACTXCCATCCAGCTTAAAXAAACXCTCXXAAGXCAAACTTC	0	19	XGCTXATCTXXXXXAXXAXAXXCGGGXXCGCGGXAXTGCGCTXTXXXCXAXXACTXXCATXCGCTXAAXXAACXXTCXXAGXCAAXTXC	0	36	TRUE
K0232412_1701	Venous blood	TAGCTGXATCXXTXTTAAXAXXATAXCGCAGGGAGCXCGGXCAXTGCGCTXTXTXXXAAAACTTTCTTTCAGCTTAAGTAAACXCTCXXXAGXCAATCTTX	0	22	TGCTXATCTXGTATAAAAXATXCGGGAGCXCGGTAXTGCGCTATATAGAAAXACTTTCXTXCGCTXAAGTAACTTTCXTAGTCAATTTC	0	11	FALSE
K0232412_1703	Venous blood	TAGCTGGATCAXTXTTAAXAAAATAACGCAGGGACCGCGGTCAXCGCGCTATXTAGAAAAACTTCXTTTCAGCTTAAGTXAACTTTCXTAAGTCAATCTTX	0	9	XGCTGATCTXXXXXAXAAXAXXCGGGXXCGCGGXAXCGCGCTATXXAGAAXXACTTXXTTXCGCTXAAXTXACTXTCXTAGTCAAXTXX	0	29	FALSE
K0232412_1704	Venous blood	XNGCTGXXTCAXTXGXAGXAXAAXAACGCAGNAAGCGCGGXCAXNGNGCTXTXXXXAAXAACTTTCXTCCAGCTTAAATAAACXCTCXXANGXCAAXCTTX	5	24	XGCTXXTCTXXXXXAXAAXAXXCGNAXXCGCGGXAXNGNGCTXTXXXXAAXXACTTXCXTXCGCTXAAXTAACXXTCXXNGXCAAXTXX	4	36	FALSE
K0232412_1705	Venous blood	TGGGTGXXTCAXTXXTAAXGXXATGGCGCAGAXGCTACGGXCAXTGCACTXTXCAXAAAAACCTTCATCXAXGTTACACAAGCXTTCXAAAGTCAGACTTT	0	18	XGGTXXTCTXXXXXGXXAXGXXCGAXXXTACGGXAXTGCACTXTXXAXAAXXACCTXCATXXXGTXACXCAGCXXTCXAAGTCAGXTXT	0	35	FALSE
K0242508_1412	Fingerprick	TGXGCXGTTXAXXXXTAAXXNAXXXNXNXAGXXXNCATGXTCXXCACGXXATXTGXXGXXXTXXXXXNXXNGCXAXXXXXTGXTTXGXAXXXXXAXXGTCX	6	52	TXGCGTTXXXXTAXXNAXXNXNXGXXXNCATGXTXXCACGXXATXTGXXGXXXTXXXXXNXXGCXAXXXXXGXTTXGXAXXXXAXXTCX	5	48	TRUE
K0242508_1512	Fingerprick	TGGCXAATCTAXTXGGAAXGGAATAGTGAAGXGGGXATAGTCAXTATACXACXTGXAGTGATCXTCATTTAGGTAACACGTACXCTGXTCAGTAAATCTTX	0	14	TGCXATCTTXGGAXGGAATGTGAGXGGGXATAGTAXTATACXACXTGXAGTGATCXTCATTTGGTAACACGACXCTGXTAGTAAATTTX	0	13	TRUE
K0242508_1605	Fingerprick	TGGCNAAXCTAXTXGGAAXGGAATAXTAAAGAAGCNATAGTCAXTACACGATXTGXAGTGXTCXCCANTTAGGTAACAXATACNTTGXTCAXTXAATCTTX	4	15	TGCNAXCTTXGGAXGGAATXTAAGAAGCNATAGTAXTACACGATXTGXAGTGXTCXCCANTTGGTAACAXAACNTTGXTAXTXAATTTX	4	14	TRUE
K0242508_1607	Venous blood	TGGXCAAXCXAXTXGGXAXGGXAAXXXGXAXAAGGCXTAGXXAXTATACGACXTGGAGTGACXXCXXTTXAGGTAACACXTACTCTGXTXAXTXAATCTTX	0	29	XGXCAXCXTXXXXXGXXAXXXXXXAAXXCXTAGXAXTATACGACXXGGAGXXACXXXXXTXXGGTXACXCXACTXTGXTAXTXAAXTXX	0	43	TRUE
K0242512_1607	Fingerprick	TXGXXXGXTXAXTXXGAGXAAXXAXXXAXAGAXXCCXTXAXTXXTACAXTXCXXAXXATGACCXXXXXTXXGXXAGCXTXAXXTTCXXXXCGXAXAACTCX	0	49	XGXXGXTXTXXXXXAXXXXXXXXGAXXXCXTXAXXXTACAXTXCXXAXXAXXACCXXXXXXXGXXXGCXTXXXTXCXXXCGXAXAXTXX	0	57	TRUE
K0242515_1412	Fingerprick	TGXXTXAXXXAXXXXGXXXXAXAXAGXGXXGXXXGTGTXXXXXXXACXXXXXXTGXXATXXXXTXCXTXXXXCXXACXXXXXXTXXXXXXXXXAAAAXXXX	0	68	TXXTAXXXXXXGXXXAXAXGXGXGXXXGTGTXXXXXXACXXXXXXTGXXATXXXXTXCXTXXXCXXACXXXXXTXXXXXXXXAAAAXXX	0	59	TRUE
K0252706_1506	Fingerprick	XGGGCXAXTXAXXXXTXNXXAAXXAXXAXAXAXACCXTNXXXXXNACAXXATXTAXXGXGXCCXXXXNNXXXCXXACGCXTXXTTTXXAAXGTXAXAGTCX	5	49	XGGCAXTXXXXTNXXAAXXXXAXXAXACCXTNXXXXNACAXXATXTAXXGXGXCCXXXXNNXXCXXACGCXXXTTTXXAXGTXAXATCX	5	44	TRUE
K0252713_1512	Fingerprick	XGXCTGAXTXAXTXXGAAXGAATAAGTGXAGXAGGCAXAGCCGXTACACTATXTAXXGXXXCCXCCXCTXAGXTAGCAXXTAXTTXXXTXAXTXAAXGCTX	0	33	TGCTXATTTTXGXTGAATAGXXAGGXGGCACAGXXXTACACTAXGTAGAGTGAXCNCCACXCGCTAXCACAANTXTGCXANXAAXTXTC	3	18	TRUE
K0252717_1511	Fingerprick	XGGCTGGXTTAXTXGGAGXAAAATAXCAAAAGAAGCGTAATCAXTACGCTATXTAXAGAGACCXTCXTCCGGGTAACGXAAGXTTCGXTCAGTAAAACCTX	0	15	XGCTGXTTTXGGGXAAAATXCAAAGAAGCGTAATAXTACGCTATXTAXAGAGACCXTCXTCCGGTAACGXAGXTTCGXTAGTAAAACTX	0	14	TRUE
K0252717_1512	Fingerprick	TGGCTGGXTTAXTXXGAGXAAAATAGCAAAAGAXGCGTAATCAXTACGCTATXTAXAGXGACCXTCATCCGGGTAACGCAAGCTTCGXTXAGTAAAACCTX	0	14	TGCXGTTTTTXGGTAAAATGCAAAGAAGCGTAATAXTACGCTATGTAGAGAGACCTTCATCCGGTAACGCAGCTTCGXTAGTAAAACTT	0	4	FALSE
K0252724_1412	Fingerprick	TGXGCXXXTXAXXXXXXXXXNAAXXXXACAXXXXNTXCAXXCXXCAXXXXATXTAXXNTAXXXXTXXXXXXGNXXXXXXGAAXTTXGXTAAXCXAAXXXNC	5	58	TXGCXXTXXXXXXXXNAAXXXACXXXXNTXCAXXXXCAXXXXATXTAXXNTAXXXXTXXXXXGNXXXXXXGAXTTXGXTAXCXAAXXNC	5	52	TRUE
K0252805_1506	Fingerprick	TXXGXGAXXXXXTXXXAXXXAXXXXGNXXXGXXXGXXTXXXXXXXACAXXAXXXXXAXXXXXXXXXXCXXXXCXXXXXXXXXXTXXCXXXXXTXAATXXXX	1	76	NA	NA	NA	FALSE
K0252808_1611	Venous blood	TGGGTNXATTAXTXXTAXXNXXTXAGCGANAGAAGCACAGXTAXTGCGCNXNXXAXAAXNXTCTXCACCCGGGTXNCXCATXCTTTCXXXAACAGGXNTTX	8	26	AGGTXATTTTXXATGAXTXGTAAAGAAGCACAGXAXTGCGCTANATAXAAXXXTCTCCACTCGGTXACACAXCTTTCXTAACAGGTTTX	1	15	TRUE
K0252808_1701	Fingerprick	XGGCTGXTTTAXTXXTCXXGXXTXGGXGAAGAAXCTGCAGXTGXTGTACGXTXCAXAAAGACCXCCACTCGGGTAACGCGTACTXCGXTAAATAAGTCCTC	0	20	TGCTGTTTTCGGGTGAATAGTAAGAAGCTGCAGCGATGTACXATATAGAAAAACCACCACCCGGTAACACGACTCCGGTAATAAGACTC	0	1	FALSE
K0252808_1702	Fingerprick	XGGCTGXXTCAXTXTGAXXGXXTXAXCGAAXXXAGTXTAGXTGXCATACGXCXTXXGGAAATTTTCXXTCGGXXAACGCXTACXCTGXXCAGXXAXTCXCX	0	34	XGCTXXTCTXXXXXGXXTXXXXAXXXXXTXTAGXGXCATACGXCXXXXGGXXATTTXCXXXCGXXXACXCXACXXTGXXAGXXAXXXXX	0	49	FALSE
K0262902_1511	Fingerprick	TGGCTXATCTAXTXGGAAXGGAAAAGXGAAGAAGGCATAGTCAXTATACTACXTGXGGTGATCXCCATTTAGGTAXCACGXGCXTTGXTAAACAAXTCTTX	0	15	TGCTATCTTCGGATGGAAAGTGAGAAGGCATAGTAATATACTACGTGGGGTGATCTCCATTTGGTAGCACGGCCTTGGTAACAAATTTT	0	0	TRUE
K0262913_1611	Fingerprick	TGANTGXXTTAXTXTTANXGXXNAAGCGAAGNAGGCATAGXTAXCACACGXTXCGXNATAANCXCCATCNNGNTTAAATAAACTTTGXTAAGCAAATGCTX	9	15	TANTNTTTTCTXATGAANAGCGAGNAGGCATAGTAACACACGATXXGGNAAAANCNTCATTNGGTXAAGTAACTCTGXTAGCAAAACCC	8	5	TRUE
K0262922_1612	Venous blood	AGACTGXTTCAXTXTTAAXAXCTAGACGCAGAAGGTACAGCCAXTGTGCTXTXCAXGGAGACCXTTACCCAGCTTGCATATAAXCTGXTAAACAAATGTTC	0	12	TACTGTTCTTGGATAACTAATACGAAGCTACAGTAATGTGCTATACAGGGAGACCTTTACTCGCTAGCGTAAATCTGGTAACAAATTTC	0	0	TRUE
K0262922_1701	Venous blood	AGACTGXTTXAXTXTXAXXAGCTXGGCXCAGAXAGTXCAGXCAXTNTGCNXTXXGXAGTXNCCXXTXCXNAGGTTGCXTAXNCTXTGXAXANTAAAXGTXX	6	30	XACTXTTXTXXXXXAXCTXGXXCGAXXXTXCAGXAXTNTGCNXTXXGXAGXXNCCXXTXCXNGGTXGCXTANCTXTGXAANTAAAXTXX	6	35	FALSE
K0262922_1702	Venous blood	TGACTGXTTCAXTXXXAAXAXCTAGACGCAGAAAGTACAGTCAXTGTGCTXTXTXXGGTAACCXTTACCCAGCTTGCXTAAAAXCTGXTAAACAAATGTTC	0	16	XACTXTTCTTXXXXAXCTXAXXCGAAXXTACAGXAXTGTGCTXTXXAGGGXXACCXXTACXCGCTXGCXTAAAXXTGXTAACAAAXTXC	0	29	FALSE
K0262922_1703	Venous blood	TGACTGXXTCAXTXGTAAXAXCTTGAXGCAGAAGGTACAGTCAXTGTGCTXTXTXXGGTGACCXCTACCCAGCTAGCGTAAAATTTGXTAAACAAAAGTTT	0	14	XACTXXTCTXXXXXAXCTXAXXCGAAXXTACAGXAXTGTGCTXTXXXXGGXXACCXXTACXCGCTXGCXTAAATXTGXTAACAAAXTXT	0	32	FALSE
K0262922_1704	Venous blood	AGACTGXXTCAXTXTTAGXAXCTXGACGCAGAAACTACAGXCAXTGTGCTXTXTAXGGAAACCXCTACTCAGCTTGCGTAAAAXCTGXTCAACAAAAGTTT	0	15	TACTGTTCTTGGATAACTAATACGAAGCTACAGTAATGTGCTATACAGGGAGACCTTTACTCGCTAGCGTAAATCTGGTAACAAATTTX	0	1	FALSE
K0262922_1705	Venous blood	TGACTGXXTCAXTXXXAXXAXCTXGXXGCAGAAAGTACAGXCAXTGTGCTXTXCAXGGXAACCXTTACTCAGCTTGCXTATAAXTTGXTAAACAAAXGTTC	0	23	TACTGTTCTTGGATAACTAATACGAAGCTACAGTAATGTGCTATACAGGGAGACCTTTACTCGCTAGCGTAAATCTGGTAACAAATTTC	0	0	FALSE
K0262932_1611	Fingerprick	AGAGCAATCTAXTXXTAGXXGXAAAGCGAAGGAGGTGTAGTCGXTACGCGXTXCGXAGAAACCXTCATTXAGGTTXCATAAACXTTGXAXAGXAAATGCTT	0	17	XAGCATCTTXXXXXXXXAXGXXAGGAXXTGTAGXGXTACGCGXTXXGXAGXXACCXXCATXXGGTXXCXTAACXXTGXAAGXAAAXCXT	0	35	TRUE
K0262935_1612	Venous blood	AXGGTGATTTAXTXTTAAXXXXTAAGXGCCGGGGGTATAGCTAXTACGCTXTXCGXAAAGATCXTCXTCCGGCTTGCATATACXCTGXXAAACAGATCTTT	0	17	XGGTATTTTXXXXXXAXTXGXXCGGGXXTATAGXAXTACGCTXTXXGXAATXATCXXCXTXCGCTXGCXTAACXXTGXXAACAGAXTXT	0	32	TRUE
K0262935_1702	Venous blood	TGGGTGXTTCAXTXXTANXAXXTAAACGAAGAXXCCATNGXNNXTATGCTXTXCGXXGAAACTATCXTTCNGXTNACGNGANCXTTCXTAAGCAAATGTCX	8	20	XGGTXTTCTXXXXXAXXTXAXXAGAXXXCATNGXNXTATGCTXTXXGXXGXXACTAXCXTXCGXTXACXNGNCXXTCXTAGCAAAXTXX	4	36	FALSE
K0262939_1412	Fingerprick	XXXXTGGXTXXXXXXGXGXAAATTAGXACAXXXGGNXNAXXNAXTGCAXTCXXXNXXAXGXXCXXXXTTXXXGXXACXXXXXXNXXGXTXXXXXGAXXXTX	5	57	XXXTGXTXXXXGGXAAATTGXACXXXGGNXNAXXAXTGCAXTCXXXNXXAXGXXCXXXXTTXXGXXACXXXXXNXXGXTXXXXGAXXTX	4	49	TRUE
K0262940_1511	Fingerprick	TGAGCAGXTXAXTXGGAGXGAAATAGTAACGAXACTACAGCTGXTACGCTATXTXXAGTGXCTXCCACCCGGCTAGCGXGAAXCTTGXTXAXXAGAACTTX	0	19	TAGCGTTTTTGGGTGAAATGTAAGAAACTACAGCGXTACGCTATATNGAGTGCCTACCACCCGCTAGCGXGACCTTGXTAACAGAATTC	1	3	TRUE
K0262940_1512	Fingerprick	TGAGCAGXTTAXTXGGAGXGAAATAGTAACGAXACTACAGCTGXTACGCTATXTXXAGTGCCTXCCACCCGGCTAGCGXGAACCTTGXTCAXCAGAACTTX	0	14	TAGCGTTTTTGGGTGAAATGTAAGAAACTACAGCGATACGCTATATGGAGTGCCTACCACCCGCTAGCGCGACCTTGGTAACAGAATTC	0	0	FALSE
K0262940_1603	Fingerprick	TGAGCAGXTTAXTXGGAGXGAAATAGTAACGAXACTACAGCTGXTACGXTATXTGXAGTGCCTXCCACCCGGCTAGCGCGAACCTTGXTCAACAGAACTTX	0	12	TAGCGXTTTXGGGXGAAATGTAAGAXACTACAGCGXTACGXTATXTGXAGTGCCTXCCACCCGCTAGCGCGACCTTGXTAACAGAATTX	0	11	FALSE
K0262940_1605	Fingerprick	TGAGCAGXTTAXTXGGAGXGAAATAGTAACGAAACTACAGCTGXTACGCTATXTXXAGTGXCTXCCACCCGGCTAGXGCGAACCTTGXTCAAXAGAACXTX	0	15	TAGCGXTTTXGGGXGAAATGTAAGAAACTACAGCGXTACGCTATXTXXAGTGXCTXCCACCCGCTAGXGCGACCTTGXTAAXAGAAXTX	0	14	FALSE
K0262940_1612	Venous blood	AGXGTXXXXXXXTXTTXAXAAXTAAXCGAXXAXGGCXXAGCTGXXXXGCXATXCGXXGAGCTTXTXTCCXGGXTTGCAXXTXCCCXXXXAAGXXXXTXXTT	0	43	XXGTXXXXTXXXXXAXXTXXXXAXAXXXCXXAGXGXXXXGCXATXXGXXGXXCTTXXXTCXXGXTXGCXXXXCCXXXXXAGXXXXXXXT	0	58	TRUE
K0262940_1701	Venous blood	AGAGCAXTTTAXTXTXAXXGXAAXAGXXCCGNNAGTXXAGXTNXTACGCTXTXXGXAGTNCCTATCACXCGGCTTGCGCNXXCCXTGXTCAAXAGAXCNXC	6	26	XAGCXTTTTXXXXXGXAAXGXXCGNNXXTXXAGXNXTACGCTXTXXGXAGXXCCTAXCACXCGCTXGCXCNXCCXTGXTAAXAGAXNXC	5	33	FALSE
K0262940_1702	Venous blood	NGAGCAXNTNAXTXTXAXXGGAAAAGXXACGAAAGTANAGXTGXTACNCTXTXXGXAGNGCCTXXCACXCGGCTAGCGCGTACCXTGXTCAACAGANCTTC	7	19	XAGCXNTNTXXXXXGXAAXGXXAGAAXXTANAGXGXTACNCTXTXXGXAGXXCCTXXCACXCGCTXGCXCGACCXTGXTAACAGAXTXC	4	30	FALSE
K0262940_1703	Venous blood	TGAGCAXTTTAXTXGTAAXGXXATAGXGACGAAGGTACAGXTGXTACGCTXTXTGXAGTGCCTACCACCCGGCTAGCGCGAACCTTGXTAAACAGAACTTX	0	14	XAGCXTTTTXXXXTGXAAXGXAAGAAXXTACAGXGXTACGCTXTXXGGAGXGCCTAXCACXCGCTXGCXCGACCXTGXTAACAGAATXX	0	25	FALSE
K0262940_1704	Venous blood	XGAGCGXTTTAXTXXXAAXAXXTXAGCGNAGANXGCACAGXNNXTACNCTXTXTGXAGXXCCTXXCANXTGGCTTACXCNAACXXTGXAAANXAANXCTTX	9	28	TAGCGTTTTTGGXTAAAXXGTXAGAAACXACAGCXXTACNCTATATGGAGTGCCTACCAXCTGCTAACXCGACXTTGXAAACAAAATXC	1	12	FALSE
K0262941_1702	Venous blood	XGXGTGXXTTXXTXXTAGXAGXAAANXGNNGXXXCTNTAGXCGXXACGCTXCXTAXXAAAAXXXXXXCNCAXXTTGAAXGTAXXCTGXAAAGCXANACTTX	6	35	XXGTXXTTTXXXXXAXXAXNXXNGXXXXTNTAGXGXXACGCTXCXXAXXAXXAXXXXXXCXCXXTXGAXXGAXXXTGXAAGCXANXTXX	4	48	FALSE
K0262941_1705	Fingerprick	XNGGTGXXTCXXTXXTAGXAGANXAACGAAGGXGCCACGGXTNXTNCNCGXXXXAXGAXAACNXXCXTCXXGCTAACXCAAAACCCGXAANACAAGTXNTX	8	27	XGGTXXTCTXXXXXAXANXAXXAGGXXXCACGGXNXTNCNCGXXXXAXGAXXACNXXCXTXXGCTXACXCAAACXCGXANACAAGXNXX	7	36	FALSE
K0263004_1511	Fingerprick	TGGGTGAXTTAXTXXTAAXAAAAAAGTGAAGAGGCTGCAGCCAXCACGCGATXTAXAATAXTCXTCACCCAGCTAACACAAAATTCGXTXAXTAAATCCTX	0	14	TGGTAATTTTTTAGAAAAAGTGAGAGGCTGCAGCATCACGCGATATAGAATAATCATCACCCGCTAACACAAATTCGXTAATAAATCTC	0	1	TRUE
K0263004_1512	Fingerprick	TGGGTGAATTAXTXXTAAXAAAAAAGTGAAGAGGCTGCAGCCAXCACGCGATXTAXAATAATCXTCACCCAGCTAAXACAAAATTCGXTXAATAAATCCTX	0	12	TGGTAATTTTTTAGAAAAAGTGAGAGGCTGCAGCATCACGCGATATAGAATAATCATCACCCGCTAACACAAATTCGGTAATAAATCTC	0	0	FALSE
K0263004_1603	Fingerprick	TGGGTGAATTAXTXXTAAXAAAAAAGTGAAGAGGCTGCAGCCAXCACGCGATXTAXAATAATCATCACCCAGCTAACACAAAATTCGXTXAATAAATCCTX	0	10	TGGTAATTTXXTAXAAAAAGTGAGAGGCTGCAGCAXCACGCGATXTAXAATAATCATCACCCGCTAACACAAATTCGXTAATAAATCTX	0	8	FALSE
K0263008_1612	Venous blood	TGGGTAXXTCAXTXGTAGXGXXATGGCGCAGAGAGTATGGXTAXTGCACTXTXCAGAANNACCATCXTCCAGGTTACGCAAGCXNTGXAAAGTCAGACTTX	3	15	TGGTXXTCTCTXAGGAAAXGXXCGAGXXTATGGXAXTGCACTATXTAGAATGACCACCXTXCGGTXACXCAGCTTTGXAAGTCAGXTCX	0	18	TRUE
K0263008_1702	Venous blood	TGGGTAXATCAXTXXTAAXGXXAAGGCGCAGAGXGTATGGCTAXTGCACTXTXTXXAAAAACCXCCATTCAGXTTACACAAGCXCTGXAXAGXCAGACTCX	0	20	XGGTXATCTXXXXXGXXAXGXXCGAGXXTATGGXAXTGCACTXTXXXXAAXXACCXXCATXCGXTXACXCAGCXXTGXAAGXCAGXTXX	0	36	FALSE
K0263008_1703	Venous blood	TGGGTAXATCAXTXXTXAXGGAATGGCGCAGAGXCTATGGXTAXTGCAXTXTXTAXAAAAACCXCCXTTCAGGTTACGCAAGCTTTGXAAAGTCAGTCTTX	0	17	XGGTXATCTXXXXXGXAAXGXXCGAGXXTATGGXAXTGCAXTXTXXAXAAXXACCXXCXTXCGGTXACXCAGCTXTGXAAGTCAGXTXX	0	33	FALSE
K0263008_1704	Fingerprick	AGGGXAXXTCAXTXTXAXXGAXAXGGCGCAGAGAGTATGGXTAXTGCACTXTXXXXAAXXXCCXTCATXCAGGTTACXCAXGCTXTGXACAGTCAGXCTXX	0	29	TGGXGXTCTCXXXXGAAAAGXGCGAGXCTATGGXAATGCACTATATAXAATXXCCXCCATCCGGTXACXCAGCTTTGGAAGTCAGATXX	0	17	FALSE
K0263008_1705	Venous blood	TGGGXAGXTCAXTXGTAGXGAXAAGGCGCAGAAGGTAXGGTTAXTACACTATXCXXAAAGACCACCATTCNGGTNACACAAXCTNTNXAAAGTCAGANTTX	5	14	TGGXGXTCTCTGXXGAXAXGCGCGAAXXTAXGGXAXTACACTATXXXXAATGACCACCATCCGGTXACGCAXCTXTXXAAGTCAGATXX	0	22	FALSE
K0263111_1612	Fingerprick	TXXGTGXATTXXTXTTAAXGGXAAXAXGXXAAXGGTXCXGTXXXXAXGCXXXXCXGGGAAXXTXCXXCTXGGCXTAAATGTACXCXCXXXAXXAGGTCTTC	0	39	XXGTXATTTXXXXXGXXAXAXXXAAXXXTXCXGXXXXAXGCXXXXXXGGGXXXXTXXXXCXXGCXXAAXTGACXXXCXXAXXAGGXTXC	0	52	TRUE
K0263111_1705	Fingerprick	XGGNCGAXNNAXTXXTAGXGXATANGCACAGXXGCTATAGXCAXCATACXXCXTAXGGAAATCTTCXTCCXGGTTACNXNTAAXTTGXTAXGTAGATCTTX	6	22	XGNCAXNNTXXXXXGXATXGXXCGXXXXTATAGXAXCATACXXCXXAXGGXXATCTXCXTXCGGTXACXXNAAXXTGXTXGTAGAXTXX	4	37	FALSE
K0273207_1511	Fingerprick	XGGCTGXXTTAXTXGGXAXXGAAAAXXAXAGAAXCXATAXCXXXCATAXTCXXTXXXXXGXXXXXXXCCXXXCXXGXAXXTXXCTXGXXAXXCXAXAXTTX	0	51	XGCTXXTTTXGGAXXGAAAXXAXGAAXCXATAXCXXCATAXTCXXTXXXXXGXXXXXXXCCXXCXXGXAXXXXCTXGXXXXCXAXATTX	0	46	TRUE
K0273207_1605	Fingerprick	TGGCTGAXTTAXTXGXAAXGGAAAAXTACAGAAXCCGTAGCCGXCATACTCTXTXXGGXGATCXCCACCXAGCTAGCACATACCTCGXAAAGCAAAAXTTX	0	17	TGCTAXTTTXGXAXGGAAAXTACGAAXCCGTAGCGXCATACTCTXTXXGGXGATCXCCACCXGCTAGCACAACCTCGXAAGCAAAATTX	0	15	FALSE
K0283310_1511	Fingerprick	TGGCTGAXCTAXTXGTAGXGAAAAAXCAAAXAAGGCGCGGCCAXTACGCTCCXTAXAAAAACCXTCXTCXAGCXAGCGXXAXCCTTGXTAAXCAAATCTTX	0	19	TGCTAXCTTXGTGXGAAAAXCAAXAAGGCGCGGCAXTACGCTCCXTAXAAAAACCXTCXTCXGCXAGCGXXXCCTTGXTAXCAAATTTX	0	18	TRUE
K0283406_1512	Fingerprick	TGGGTGGATTAXTXGGAGXGAATAAACAACGGGXGCACAGTCAXNACNCNACXNAXAGTGATCXCCACCCAGCTTACACANAATCTGXAXAXXAAGTCTTX	5	13	TGGTGATTTTGGGTGAATAACAAGGGNGCACAGTANNACNCNACNNAGAGTGATCNCCACCCGCTTACACAAATCTGCAANCAAGTTTC	9	0	TRUE
K0303507_1603	Fingerprick	TGNGTNAXNNAXTXGGANXGAANNAGNNXNGAAAGCNNAGCNGXNNCGCNNTXCAXAGTGACCXNCXNTCGGGTAACNCNTACTNTGXXAAXTANNANNNX	27	14	TNGTAXNNTXGGNXGAANNGNNXGAAAGCNNAGCGXNNCGCNNTXCAXAGTGACCXNCXNTCGGTAACNCNACTNTGXXAXTANNANNX	23	13	TRUE
K0303507_1605	Fingerprick	TGGCCGGXTTXXTXXGAAXGAAXTAGXGXAGGGXGTAXGGTTAXTACGCTATXTGXAXXGXTCXTCATXCAGCXXAAXXATGCTTCGXTXAAXXAATCTCX	0	28	TGCCGXTTTXXGAXGAAXTGXGXGGGXGTAXGGTAXTACGCTATXTGXAXXGXTCXTCATXCGCXXAAXXAGCTTCGXTAAXXAATTCX	0	25	TRUE
K0303507_1607	Fingerprick	TGXXCXGTTTAXTXXTAAXGAXATXXXGCAGGXAGTATGGXTAXTAXGCTATXTGXXGAGXTXXTCATCXAGCTAAAAXATGCTTCGXXXAATAAATCTCX	0	27	XXXCGTTTTXXXXXGXXAXXXXCGGXXXTATGGXAXTAXGCTATXXGXXGXXXTXXXCATXXGCTXAAXXAGCTXCGXXAATAAAXTXX	0	41	FALSE
K0323702_1611	Venous blood	AGGGCAXTTCAXTXGTCAXAXXAAAGCGAAAAAGCCGCAGCTGXTACGCGXCXCGXAGAAACCXTCACTCGGGAAGAGTGAGCXCTGXACAACAAAACTTC	0	13	TGGCGTTCTTGGAGAAAAAGCAAAAAGGCGCAGTGATACGCGACACGGAGTGACCATCACCCGGATGAATGGCTCTGCAAACAAAATCC	0	0	TRUE
K0323703_1701	Venous blood	AAGCTGXXTCAXXXGTAAXXXXTXAGCGAAGGAXCCACAGXCAXCACGCTXTXTGXAAAGATTXTCXCTXAGGTXACACGXGXXCTGXAAAGXAAATCTTX	0	26	XGCTXXTCXXXXXXXXXTXGXXAGGAXXCACAGXAXCACGCTXTXXGXAAXXATTXXCXCXXGGTXACXCGGXXXTGXAAGXAAAXTXX	0	40	FALSE
K0323703_1704	Venous blood	TGGNNXXTNTAXTXXGAXXNXXNXAGCNCAGNXXGNGNNGXNAXTACGXTXCXXGXAGXXXNNXTCXNXXGGXTXNCGCGAGCXXTGXAAAGXAAAACTXX	15	34	XGNNXTNTTXXXXXNXXNXGXXCGNXXXNGNNGXAXTACGXTXCXXGXAGXXXNNXXCXNXXGXTXNCXCGGCXXTGXAAGXAAAXTXX	13	40	FALSE
K0323705_1506	Fingerprick	XXXCXXAXTXXXXXXXXXXXAAAXAXXGXAXXXXGCXXAGXXXXCXCAXGXXXTAXXGXAACCXXXXXXXXXCXXXXXTXXAXTXXXXXXXXXCXXXXXTX	0	71	NA	NA	NA	FALSE
K0323717_1412	Fingerprick	XGXGXXAXNXXXXXXXXXXXAATNAXXNXAXXXXGCXTXXXTXXNGCGXXATXXAXAXXXXCCXXXXTXXNGNXXAXXXXXXXTCXXXXAXXXXNXXCXCX	7	65	NA	NA	NA	FALSE
K0323719_1511	Fingerprick	TXGGCGGXXCXXTXXXAGXXGAXAAACAXAGXXXGCXTXXTCGXTXCACXAXXTXXAGTGXXCXCCXTTCXXGTTAXGXXAXXTTXGXXXXXTXAGAXCCX	0	45	TGGCGXXCTXXXGXXGAXAACAXGXXXGCXTXXTGXTXCACXAXXTXXAGTGXXCXCCXTTCXGTTAXGXXXXTTXGXXXXTXAGACCX	0	39	TRUE
K0323725_1511	Fingerprick	TGGGXGGXTTAXTXXGAGXGAAAAAGTGAAGAAXGCATGGTCAXTACGXGATXTGXAATGXTTXCCATTCGGGTAGCGXATACTCTGXAXAATAGXTXCXX	0	20	TGGXGXTTTXXGGXGAAAAGTGAGAAXGCATGGTAXTACGXGATXTGXAATGXTTXCCATTCGGTAGCGXAACTCTGXAAATAGXTCXX	0	17	TRUE
K0323730_1511	Fingerprick	TGXGXGGXTTAXTXXGAGXXNAAAAGTACCGAXXGCXNGGTCAXTACAXGATXTGXAGTXATTXCXXTCXGGCTAACGTXTXCCTTGXAAAANCGNACCCX	4	24	TXGXGXTTTXXGGXXNAAAGTACGAXXGCXNGGTAXTACAXGATXTGXAGTXATTXCXXTCXGCTAACGTXXCCTTGXAAANCGNACCX	4	23	TRUE
K0344010_1511	Fingerprick	XXXGXXXTNXXXXXXXXGXXAXXXXXXAXXXXXXGXXXXXXXXXXNXXXXXXXXNXXXXXXXXXXXXXXCGNXXXACXXXXGXXNXGXXAXXCXXXXNXNX	7	80	NA	NA	NA	FALSE
K0344032_1512	Fingerprick	TGGGCAATTTAXTXGTAAXAAAAAAGTAAAGGAACCATAGTNAXCACGCGATXTGXAGAGATNXCCACCXAAGTAACANATACTTNGXACANCAAATNCNX	7	10	TGGCATTTTCGTATAAAAAGTAAGGAACCATAGTATCACGCGATGTGCAGAGATTACCACCTAGTAACATAACTTCGGAAACAAATCCC	0	0	TRUE
K0344102_1511	Fingerprick	XGXGCAAXTXAXTXXGAAXAGXXAAXTAXAXAXXCCXTGGXTXXCACAXGAXXTAXAGAGATCXXXXTCCGXCTAACGCXTAXTCTCXXCCXCXGAACTCX	0	35	XXGCAXTXTXXGAXAGXXAXTAXXAXXCCXTGGXXXCACAXGAXXTAXAGAGATCXXXXTCCXCTAACGCXAXTCTCXXCXCXGAATCX	0	34	TRUE
K0344110_1506	Fingerprick	XGAXXXXXTXXXXXXTXXXXXXAXXXXAAXXXXXXXXXGXXXXXXXXXXXAXXTXXXXAXXXXTXXXXXXXXCXXXXXXXXXXXTXXXXXXXXXXXXXXXX	0	87	NA	NA	NA	FALSE
K0344111_1511	Fingerprick	TGAGTAAXTCAXTXGGAAXAAAAAAGTGCCXAAXGCATAGCCGXTGCGCTCTXCAXAGXGACCXCCTTTXGAGTAACGCGTACTTTGXTAAXTAGGACTTX	0	15	TAGTAXTCTXGGAXAAAAAGTGCXAAXGCATAGCGXTGCGCTCTXCAXAGXGACCXCCTTTXAGTAACGCGACTTTGXTAXTAGGATTX	0	14	TRUE
K0364309_1511	Fingerprick	TGGGXGGXTXAXTXXGXGXGAAAAAXXGCCXAAAGCXTGGTXXXTACGXGXTXTGXAXTXCTTXCXXTCXGXGXAACGTATXXTTTGXACAXXXGGACCCX	0	34	TGGCGTXXTXXGGXGXAAAXXGCXAAAXCXTGGTXXTACGXGXTXTXGAGTXCTTTCXXTCXXGXAACGTAXXTTTGXAAAXXGXACXX	0	31	TRUE
K0364311_1511	Fingerprick	TGGGTGGTTCAXTXGTAGXAAATAAGCAXAGGAXCTGTGGTCAXTGCACTATXTGXAATGACCXCCACTCGGGTAAAATAAACTCCGXAXCGTAAGTGTTX	0	12	TGGTGTTCTCGTGTAAATAGCAAGGAACTGTGGTAATGCACTATATGGAATGACCACCACTCGGTAAAATAACTCCGXACGTAAGTTTC	0	1	TRUE
K0364312_1511	Fingerprick	TGGGTXXXTTXXTXXGAAXGGAAAGGTAACXGGGGTXTXGCCXXTGCGXTAXXTGXAATGACCXCXATCXGGXXXAAXCGAAXTCCGXAXAGTAXGTGCCX	0	29	TGGTXXTTTXXGAXGGAAAGTAAXGGGGTXTXGCXXTGCGXTAXXTGXAATGACCXCXATCXGXXXAAXCGAXTCCGXAAGTAXGTCCX	0	25	TRUE
K0364312_1607	Venous blood	TGACTGAXTCAXTXXTAAXAGXATAGCNCAGNNXGTNNGGXCAXCGNGCGACXCAXAGAAACCTCCXTCCAGGTTACXTGAGCNCNGXTXAGCAAGTNCTX	9	16	TACTATTCTTGGGGANAANGTACGGAGCTGNGGTATCGCGCXACATAGAGAGACCTTCATTCGGTTACGTGGCTXCGGTAGCAAGTCCC	3	2	TRUE
K0364312_1612	Venous blood	TGGXTAXTTTAXTXXTAAXAXXTTAGCGAXGXAGGTATAGXTGXTACGCTXTXTXXAGAAACCATCATCXXGXTTGCATGTAXCTTGXXAAACAAATCTCX	0	23	XGXTXTTTTXXXXXAXXTXGXXAGXAXXTATAGXGXTACGCTXTXXXXAGXXACCAXCATXXGXTXGCXTGAXCXTGXXAACAAAXTXX	0	38	TRUE
K0364314_1612	Fingerprick	TGGGXGXXCCAXTXTXAXXXGXTXAGCGCAGAXACTGCAGXCAXTACGXGXCXTXGAGTGATCAXCXCTTGGGTTACXXGXXCTTCXXXAXACAGGTCTTX	0	29	XGGXXXCCTXXXXXXXXTXGXXCGAXXXTGCAGXAXTACGXGXCXXXGAGXXATCAXCXCXTGGTXACXXGXCTXCXXXXACAGGXTXX	0	42	TRUE
K0364314_1701	Venous blood	AGGGTGXACCAXTXXXAAXAXXTTAGXGCAGAAACTGCAGXCAXTACGCGXCXCACAGAXATCXTCACCTGGGTAACGCGAGCXCCGXTXAACAGGTCTTX	0	19	TGGTGACCTCTGATAAATAGTACGAAACTGCAGCAATACGCGACATAXAGTGATCACCACCTGGTAACGCGGCTCCGGTAACAGGTTCC	0	1	FALSE
K0364319_1511	Fingerprick	AGGCTGAXTCAXTXGGAGXGAAATAGTGAAGGGGGCATAGTTAXCACACTATXTAXAGTAACCXCCATTCGGGTAGCACGAACTTCGXTCAACAGATGTTX	0	10	AGCTATTCTCGGGGGAAATGTGAGGGGGCATAGTAACACACTATGTAGAGTAACCTCCATTCGGTAGCACGACTTCGGTAACAGATTTC	0	0	TRUE
K0364319_1612	Venous blood	TAGCTGATTTAXTXXTCGXAXXTTGGXGAAGGGACCATAGXTGXTGCGCGXTXCXXAAAAACCXCCTCTCAGGTTGCGCATACXTXCXXACACAGGTCTTX	0	19	TGCTATTTTCGGGTAAATAGTAAGGGGCCATAGTGATGCGCGATATAGAAAGACCACCTCCCGGTAGCACAACTTCCCTCACAGGATTC	0	0	TRUE
K0364320_1506	Fingerprick	XXXXXXGXXXXXTXXXXXXXAXXXAXXXXXXXXXXXXCXXXXXXXXCGXXAXXXXXAXTXXXXTXXXTXXXXGXXXXXXXXAXNCXGXXXXXTXAGXXCXX	1	80	NA	NA	NA	FALSE
K0364324_1612	Venous blood	TNGCTGATTCAXTXXTNAXGGXTXAGXGAAGAXGCNXTAGXTGXNATACXXCXCAXANTGATTXCCXTTCGGXTTACACATXCXTTGXXAAXCAAAACTNX	6	24	XGCTATTCTXXXXXGXXTXGXXAGAXXXNXTAGXGXNATACXXCXXAXANXXATTXXCXTXCGXTXACXCAXCXXTGXXAXCAAAXTXX	3	40	TRUE
K0364324_1701	Venous blood	TGGXTGXXTTAXTXXTAAXGGXTXAGXGCCXGXXXTATAGXTAXTACGCGXCXXAXGXXXACCXXCATCCGACTTGCXTAXACXXCGXTXAACAGAXXXTX	0	35	AGCTXXTTTCGXXTGAXTXGTGCXGGGCTATAGNAXTACGCGACXXAXGXAXACCXCCATTCACTAGCATAACXTCGXTAACAGATXCC	1	17	FALSE
K0364329_1511	Fingerprick	TGGCTGATCTAXTXGGAGXAAATTAGTGAAGGAGCTACAGTCAXTACACGACXCAXAGTAATCXTCATCCGGGTAACGTGAACTCTGXACAGCAAATCTTX	0	9	TGCTATCTTXGGGXAAATTGTGAGGAGCTACAGTAXTACACGACXCAXAGTAATCXTCATCCGGTAACGTGACTCTGXAAGCAAATTTX	0	8	TRUE
K0374406_1612	Venous blood	XGGGCAXTTTAXTXXTAAXAXCAAAACGAAGAAGGTATGGXCAXCGTGCGXCXTXXGGAAACCXTCACCCAGGTTGCAXGAACXCTGXAXAGCAAGACCTC	0	18	TGGCXTTTTCXXAXAACAXATAAGAAACTATGGTAXCGTGCGACGTAGGGAGACCATCACCCGGTXGCXXGACTTTGXAAGCAAGACTC	0	10	TRUE
K0374406_1701	Venous blood	TGGCCAAXTTAXTXXGAAXXXXTXAGXXACXGXGGTACAGXTAXTACACGXXXCXGGGAAXXCXTCXCCCGGCTTGCXXATXCXCCGXAAXACAGAACTTX	0	30	XGCCAXTTTXXGGTXAATXGXXAXGXXCTACAGXAXTACACGAXXCAGGGAXXXCXCCXCTCGCTXGCXXAXCTXCGXAXACAGAXTTX	0	29	FALSE
K0374406_1702	Venous blood	TGGCNGATTNAXTXTTAGXNGCTAGGNGNANAXAGTXNAGXNAXNATACNCNXCAXAGAAACNXTCTCTCGNCXTACGCXANCCCTGXTACANXANTCXTX	16	16	XGCNATTNTXXXXXNXCTXGXXNNAXXXTXNAGXAXNATACNCNXXAXAGXXACNXXCTCXCNCXXACXCXNCCXTGXTCANXANXXXX	14	35	FALSE
K0374406_1705	Fingerprick	XGGGTGXTCTAXTXXTAGXGGXAXANCGACGAAAGCGNAGXTAXTATACGXTXTAGGNTAACCXTCATCNAGXTTGCGTGTACXCTGXTAANCAGAACTTC	5	16	XGGTXTCTTXXXXXGXXAXNXXAGAAXXCGNAGXAXTATACGXTXXAGGNXXACCXXCATXNGXTXGCXTGACXXTGXTANCAGAXTXC	5	32	FALSE
K0374408_1412	Fingerprick	TGGNTNGXTCAXTXGGAGXANAAAAGTAAAGANXGCNNAGTCAXTGCGCGANXNAXANTNATNXCCATCCGNNTAACNCANACNNTGXAXAANAGGACCCX	18	12	TGNTGTTCTNGGGTANAAAGTAAGANAGCANAGTATTGCGCGANANAGANTNATCNCCATCCNNTAACNCAACNNTGCAAANAGGACCC	16	0	TRUE
K0374413_1611	Fingerprick	ANGNTGXXTNXXTXTTAAXGGCTANGXGNNGNNGGTACAGTCNXTACNCNXTXCXXGNAAACNXTNANCCAGXTTNCACAAGCXCTGXXANGCAANTCTTX	18	18	TGNTNTTNTTNGANGNXTAGNNNGNNNNTACAGTNNTACNCNATNNAGGNAGACNNCNANNCGNTANCNCAGCTNTGGTNGCAANNTNN	34	1	TRUE
K0374502_1412	Fingerprick	TGGGXGGXTCAXTXXGAGXGGAAAAGTGAAGAAXGCATGGTCAXTACGCTATXTGXAGTGACCXCCATCCGGGTAACGTATACTTCCXAAAACAGGACTTX	0	13	TGGTGTTCTTTGGTGGAAAGTGAGAAAGCATGGTAXTACGCTATATGGAGTGACCACCATCCGGTAACGTAACTTCCXAAACAGGATTT	0	2	TRUE
K0374502_1612	Venous blood	AGXCTGXXCTAXTXTXAXXGXXTXAGXXAAGAAAXCGTAAXCGXTATACGXTXXGXGGXAXTTXTCATXCAGXTXACXXAXXAXTCGXAXAGCAGGXGTXT	0	35	TXCTGTCTTTGXGTGAATXGXXAGAAXCCGTAATGTTATACGATNTGXGGAGXTTXTCATCCGGTXACXXAXATTCGXAAGCAGGXTCT	1	15	TRUE
K0374502_1705	Fingerprick	XGGGTGATTCAXTXXGAGXGGXNAGGCGAAGAAGXTNTAGXCAXCATACNXTXXGXAGXXACCXXCACTCAGCTTAAXTAAGCTXTGXNACACAAAXCTCT	4	21	XGGTATTCTXXXXXGXXNXGXXAGAAXXTNTAGXAXCATACNXTXXGXAGXXACCXXCACXCGCTXAAXTAGCTXTGXNCACAAAXTXT	4	30	FALSE
K0384601_1701	Venous blood	XGGGTGXTTTAXTXXXAGXXGXTXAGCXCAGAAGGCGXAGXCGXTACGCTCTXXGXAGTACCTTXCXCXXGGGTTGCXCGAAACXTGXAXAGTAAAXGTTX	0	27	XGGTXTTTTXXXXXXXXTXGXXCGAAXXCGXAGXGXTACGCTCTXXGXAGXXCCTTXCXCXXGGTXGCXCGAACXTGXAAGTAAAXTXX	0	34	FALSE
K0384601_1702	Fingerprick	AGGGTNXXTTXXTXXTAXXAXXATAGCANAGGGGCNANAGXCAXTACACGXTXCXGAATNACCXXCXTXCGAXTTGCXXATXCXCCGXXXAACAAAACTTX	5	28	AGGTXXTTTXXXXXAAAAXGXXXGGGGXXAXAGXAXTACACGXTXXXGAAAXACCXXCXTXCAXTXGCXXAXCTXCGXXAACAAAXTXX	0	36	FALSE
K0384602_1512	Fingerprick	AGGGCGAATCAXTXGGAGXAAAATAGTGACGAAAGTATAGTCGXCACGCTATXCAXAGTGACCXCCATTTGGCTAGCGCXTAXCTTGXTAAACAGAACTCX	0	11	AGGCAATCTXGGGXAAAATGTGAGAAAGTATAGTGXCACGCTATXCAXAGTGACCACCATTTGCTAGCGCAAXCTTGXTAACAGAATCX	0	8	TRUE
K0384604_1511	Fingerprick	XGGGTGGXTTGXTXXGXGXAGXTXAGTAAAGGAGGTAXXGTXXXTACAXGACXTAXAATGXCTXXXATTCAGCTAACGCXAAXTTTGXAXAGXAAGACCCX	0	27	XGGTGXTTTXXGGGAGATXGTAAGGAGGTAXAGTXXTACAXGACXTAXAATGXCTXXXATTCGCTAACGCXAXTTTGXAAGXAAGACCX	0	20	TRUE
K0384611_1612	Venous blood	XGGXTGXXTCAXTXXTAAXAXXTAAAXGAAGAAACCGTNXCCAXTACGCTCTXTAXAXTAACTXCCTCNXGGNTAGXGCGAAACCTGXTAAGCAAATGCTT	3	20	XGXTXXTCTXXXXXAXXTXAXXAGAAXXCGTNXXAXTACGCTCTXXAXAXXXACTXXCTCXXGNTXGXXCGAACXTGXTAGCAAAXCXT	2	36	TRUE
K0384611_1701	Venous blood	XGGGTAAXTTAXTXXXAAXXXXTXAGXXXCXXXXXTACAGXXGXTACGCGCTXXGGAGXAACCTXXXTXXGAXTTACXCXXXCXXXGXXXAACAGGXCCXX	0	44	XGGTAXTTTXXXXXXXXTXGXXXXXXXXTACAGXGXTACGCGCTXXGGAGXXACCTXXXTXXAXTXACXCXXCXXXGXXAACAGGXCXX	0	43	FALSE
K0384611_1702	Fingerprick	AGGGTAXXTTAXTXTXAXXAXXTXAGXXAAGGGACCACAGXCGXTACACGXTXXGXAGXAACCTTCATXTGAXTTACGCAXGCXCCGXXCAACAAGXCCXT	0	27	TGGTGTTTTCGGATAAATAGTGAGGGGGCACAGTGXTACACXATGTGGAGAGACCTCCATTTAGTXACGCAGCTTCGXTAACAAGTCCT	0	4	FALSE
K0394906_1611	Venous blood	AGGGTGAXTTAXTXTTAGXGXXTAAGXGCCGGGACTATAGXTAXTACGCGXTXCXXAAAAATCXTCATCCGGCTAGCATAAACTCCGXXAAACAGAACTTC	0	16	AGGTATTTTCGGGTGAATAGTGCGGGGCTATAGCAATACGCGATACAGAAAAATCACCATTCGCTAGCATAACTTCGCTAACAGATTTC	0	0	TRUE
K0394917_1611	Venous blood	TGGGTGATCTXXTXXTAGXGXXXXAXXGCAXAAGGTXXAGXTGXTGCXCTXCXCAXXGAAXCCXTCXTTXGGGXTGCACATAAXCCGXTAAATAXATCXTT	0	30	XGGTATCTTXXXXXGXXXXXXXCXAAXXTXXAGXGXTGCXCTXCXXAXXGXXXCCXXCXTXXGGXXGCXCAAAXXCGXTAATAXAXXXT	0	44	TRUE
K0394923_1610	Venous blood	TGGGTAXTTCAXGXGTAGXAXXATAGXGCAGAGACTACAGTCGXTACGCTXTXCAXGGAACCTXCCACCTGGCTXACACAAGAXCTGXAXAAXAGATCTTC	0	17	XGGTXTTCGXXXXXAXXAXGXXCGAGXXTACAGXGXTACGCTXTXXAXGGXXCCTXXCACXTGCTXACXCAGAXXTGXAAAXAGAXTXC	0	33	TRUE
K0394934_1610	Fingerprick	AGGGTGAXTTAXTXXTCGXAGXAAGAXAAAGAGXGTATAGTXAXTGXGTTXCXTAGAXAGACTTTCACCCGGGTAGAGCAAACTCTGXAXAGTAAGTGTTX	0	17	XGGTAXTTTXXXXXAXXAXAXXAGAGXXTATAGXAXTGXGTTXCXXAGAXXXACTTXCACXCGGTXGAXCAACTXTGXAAGTAAGXTXX	0	32	TRUE
K0394938_1611	Fingerprick	TGGCTAXATCAXTXXGAGXAXXAAAGXGAAGGGGGTACGGXCAXTGCACTXCXXAXAGTAACCXTCATCTGGGTAACACGAACTTTGXTXCATAAGAGCTC	0	17	TGCTGATCTTGTGTAAAAAGTAAGGGACTACGGCATTGCACTACGCAGAGAGACCTTCATCTGGTAACACGACTCTGGTCATAAGTCCC	0	0	TRUE
K0405016_1611	Fingerprick	AGAGCGXXXCXXGXTTAAXXXXXAAGCGXAGXXGGNXCXXXTAXNXTGCXCXXCXXAGAGXXCXTCXCCCXXGTTAXAXXTXXCCXGXXAXXCXGGTXTTX	2	44	TAGCGTTCGCTGAGGAATAGTGCGGGACTGCGGTATTATGCTXTATAGAGAGACCACCACTCGGTAAAACGACCCTGCAAGCAGGTTTC	0	1	TRUE
K0415108_1701	Fingerprick	XGGGCAXTTTAXTXXXAXXGXATTAGCXCAGGAXXTACAGXXAXTACGCGXTXXAGAAXAATCAXCXTXCGGCTXGCXXAXAXXXCGXTXAXCAGAXCTXT	0	34	AGGCXTTTTXXGAGGAATXGXGCGGAGCTACAGXAXTACGCGXTXCAGAAAAATCACCXTTCGCTXGCXXAAXXXCGXTAXCAGATTXT	0	19	FALSE
K0415108_1702	Fingerprick	XGGCTGATTTAXTXXXAXXGGATXAGCGNNGGNAXTANNGXTAXTACACNXCXXGXNGXXATCXXCATXCNNCTTNNXTNXGCTXTGXAXANCNGATCTXT	14	26	TGCTATTTTCXXXXGGATXGXGXGGNXXTAXXGXAXTACACXXCXXGXXGXXATCXXCATXCACTXXXXTXGCTXXGXAAXCAGATTNT	2	33	FALSE
K0415109_1603	Fingerprick	TGGNTGAXTCAXTXGGAGXNGAATAGTGCCGAGXNNNNAGTNAXCACGCTACXTGXNGXAACNXCCTTTCGGNTANCGCATACCTTGXTANACANAAGTCX	13	12	TGNTAXTCTXGGGXNGAATGTGCGAGXNNNNAGTAXCACGCTACXTGXNGXAACNXCCTTTCGNTANCGCAACCTTGXTNACANAATCX	12	11	TRUE
K0425208_1512	Fingerprick	TGXGTGGTTCAXTXGGAAXAAAAAAGTGCCXGAXGCATAGCCGXTGCGCTCTXCAXAGXGATCXTCATXTGAGTAACGCGTACTTTGXTXAACAAGTGCTX	0	15	TGXTGTTCTCGGAGAAAAAGTGCGGAAGCATAGCGTTGCGCTCTACAGAGAGATCTTCATCTAGTAACGCGACTTTGCTAACAAGTCTC	0	1	TRUE
K0425208_1605	Fingerprick	TGNCNGGATTAXTXGGAAXNAAANNXXNCNGNNAGCANAGTTNXTACGCNXTXTAXAGTGANCXTCNTNCANCTAANATNTNCTNCGXTXAATAANTNNNX	24	13	TNCNGATTTXGGAXNAAANXXNCGNNAGCANAGTNXTACGCNXTXTAXAGTGANCXTCNTNCNCTAANATNNCTNCGXTAATAANTNNX	21	11	TRUE
K0425216_1511	Fingerprick	XGXCCXGXTXAXXXXXAAXANATNAGXNXAXXXGCNXNAGTCGXTNCAXGAXXCAXXNAXXTCXXXTTTXAGGXXNXAXXXXXCCCGXXAXNXAGAACXTX	9	43	XXCCGXXXXXXXAXAXATXGXXXGXXGCCAXAGTGXTXCAXGAXXCAXXGAXXTCXXXTTTXGGXXXXAXGGXCCCGXXAXXAGAAXTX	0	43	TRUE
N0050505_1610	Venous blood	XGGGXGAATTXXTXTXAXXAXXAXAGCXXAGXAAXNXTAGXCXXTACGCGXTXXGXGAXGACCATXATXTGNCTTACGCATACCTTGXACXACAGAXCTXT	2	30	XGGXAATTTXXXXXAXAAXGXXXGXAGXXXTAGCXXTACGCGXTXXGXGAAXACCAXXATTTXCTXACXCAACCXTGXAXACAGAXTXT	0	33	TRUE
N0111111_1607	Venous blood	XGGGTXAXTCXXTXGGAGXAAXTTAGXAAAGAAXCTXTGGXTXXTGCACTAXXCGGAXAGXTXXXXATCXAGXXAACXTATGCTXCGXAXCAXXAAAGTCX	0	32	XGGTAXTCTXXXXXAXXTXGXXAGAAXXTXTGGXXXTGCACTAXXXGGAXXXXTXXXXATXXGXXXACXTAGCTXCGXACAXXAAXTXX	0	42	TRUE
N0111112_1610	Venous blood	TGGCTGGXTTXXTXXTAGXAXXNTNGCGAAGXXXNTXTGGXCAXCGCGXXXCXCXXAGTNNNCXCCXTCCAGGTNAXNCANGCTNTCXXXXXXXGAACTCX	10	31	XGCTGXTTTXXXXXAXXNXGXXAGXXXXTXTGGXAXCGCGXXXCXXXXAGXXNNCXXCXTXCGGTXAXXCAGCTXTCXXXXXXGAXTXX	3	45	TRUE
N0111114_1611	Fingerprick	TGGGTGXTTTAXTXXTAGXGGATAGNCGAAGANNGNACGGTNAXTNCGCGCCXTAXAGTGACTATCANCCNGGTTACGTNNACCCCCXAAAACAAAACCTC	10	9	XGGTXTTTTXXXXXGXATXNXXAGANXXNACGGXAXTNCGCGCCXXAXAGXXACTAXCANXCGGTXACXTNACCXCCXAAACAAAXCXC	6	28	TRUE
N0121205_1611	Fingerprick	TXAXXAXATTAXTXXTAAXAGXATAGCGAAXGAGGCXCAGCTAXCXCACGXCXCAXGATGACCXTCXCTCAAXTTXCATAAACXCTGXAAAACAGAACCTT	0	22	XAXXXATTTXXXXXAXXAXGXXAXGAXXCXCAGXAXCXCACGXCXXAXGAXXACCXXCXCXCAXTXXCXTAACXXTGXAAACAGAXCXT	0	40	TRUE
N0131303_1612	Venous blood	XGGGXXGXTCXXTXTGNXXAAXTXNGCACNXAXAGTXCAGXTNXTGCACTCTXXXXAAXXACCXTCXTXCAGGTXGCXCAXGCCXTGXXAANCAAAXCTXX	5	34	XGGXGXTCTXXXXXAXXTXGXXCXAXXXTXCAGXNXTGCACTCTXXXXAAXXACCXXCXTXCGGTXGCXCAGCCXTGXXANCAAAXTXX	2	38	TRUE
N0131303_1701	Venous blood	XGGCTGXTTTAXTXGTCXXGXXTAGGCGXAGAAXGTGCAGXTGXTGTACGXTXTXXAATAACCXCCACCCGGGTTACACGAACXCCGXTAAAXAAGTCCTC	0	20	TGCTGTTTTCXXGTGAATAGTAXGAAGCTGCAGCGATGTACXATATAGAAAAACCACCACCCGGTXACXCGACTCCGGTAATAAGACTC	0	6	FALSE
N0131303_1703	Fingerprick	TGXXXXXXXTAXXXGTCGXXXXTAAGXGXAGAAAGTGCAXTXXXTXTACGXTXCXXAAAAXXCATCXXTCGGXTTACATGAACXCCGXTCAAXXAXTXXCX	0	38	XXXXXXXTXXXXXXXXXTXGXXXGAAXXTGCAXXXXTXTACGXTXXXXAAXXXXCAXCXXXCGXTXACXTGACXXCGXTAAXXAXXXXX	0	53	FALSE
N0131303_1705	Venous blood	TGGGTGXATCAXTXTGAAXAAAAAANCNAANGXGGNXCAAXCGXNATGCTXTXTGXAGNAACTXTCXTTCGGGTAACACAAACTCTCXTXAACAAAAXTTX	6	17	XGGTXATCTXXXXXAXAAXNXXANGXXXNXCAAXGXNATGCTXTXXGXAGXXACTXXCXTXCGGTXACXCAACTXTCXTAACAAAXTXX	4	34	FALSE
N0131310_1611	Venous blood	XGGCXXXXTXAXXXTXAXXAGXTXAXXGCAGAXAXTXXAGXCAXCGTGCXXTXXGXXAXXATCXTXXTCCXGXXXACXCXXGCCXXGXTXCATXXAXCTXX	0	49	XGCXXXTXXXXXXXAXXTXXXXCGAXXXTXXAGXAXCGTGCXXTXXGXXAXXATCXXXATXCGXXXACXCXGCCXXGXTCATXXAXTXX	0	49	TRUE
N0131318_1611	Venous blood	XGGCTGXXCCXXTXGTXGXAXXTAAACGCAGAGXGXATAGTCAXCAXACGXTXCXGAGAAATTXTCACTCAGCTTGCATATGCCCTGXXAAATAAATCXTX	0	22	TGCTGTCCTTTGANAAATXACACGAGNGNATAGCANCANACXATANNGAGNGATTTCCACTCGCTAGCNTAGCCTTGGTAATAAAANCN	11	2	TRUE
N0131318_1701	Venous blood	XGGNXGGXNTAXTXXXAXXAGXNXANCGCNGAXXXCXNAGXCAXNNTNCTAXXXXXNGAXACCXTCXNXCGNNTXGCXXAXNCNTTGXAXAGNAANXCTXX	17	35	XGNXGXNTTXXXXXAXXNXNXXCGAXXXCXNAGXAXNNTNCTAXXXXXNGXXACCXXCXNXCNNTXGCXXANCNXTGXAAGNAANXTXX	16	38	FALSE
N0131323_1610	Venous blood	TGGCTAAXTTAXTXXTCGXAGXAAGGCGACGGAXGTATAXXXXXTACGCGXTXCXXAXAAATTXCCXCCCGGGTTACATXAACTCCCXTACACAAGAGTTX	0	22	TGCTAXTTTCGGATAGAAXGXNAGGANGTATANTXXTACGCGATATAGANTGATTXCCTCXCGGTXACATXACTTCCXTCACAAGATXC	4	11	TRUE
N0141403_1612	Venous blood	AGGGTGAXCTAXTXXTAXXAGXTXAGXGAAGAAGGTATAGXTAXTACGCGXCXXXXGGAAATCXTCATTCGGXTTACXTATACXTTGXXAAGTAAGACTXX	0	24	XGGTAXCTTXXXXXAGATXGXAAGAAXCTATAGXAXTACGCGACXTAXGGXGATCTXCATCCGXTXACXTAACXXTGXTAGTAAGTTXX	0	24	TRUE
P0010104_1611	Venous blood	TGAGTGXXTNAXTXTTAGXAXXAANGXGACGANGGCNCGNTNAXNNCNCNXCXCGXGGAAANCXTCACTXAGXTTACACATGCXCTGXTAAACAGATNTTC	12	17	AAGTNTTNTTGGGTAAAAAGTNAGANAGCNCGNTATNNCNCNACGNGGGGNGANCTCCACTNGGTXACACAGCTTTGGTAACAGATTTC	14	1	TRUE
P0010112_1611	Venous blood	AGGNTAAXTNAXTXTTAAXGAATTAXCGCCGGGGGTANNGXTAXTNCGCNXNXCAXAAAAANCNCCXTCCGGCTTGCANNAACTTTGXTANACAGNTNTTX	14	13	XGNTAXTNTXXXXXGXATXXXXCGGGXXTANNGXAXTNCGCNXNXXAXAAXXANCNXCXTXCGCTXGCXNNACTXTGXTNACAGNXTXX	13	32	TRUE
P0010116_1607	Venous blood	TGGGCXAXTCAXTXGTAAXAGXTTAXXAAAGAAXCCATAGTXAXCACGCGATXTAXAGAGACXXTCXTCXGGCTAACGTATACTTCGXAXAACAAAAGCCC	0	19	XGGCAXTCTXXXXXAXXTXXXXAGAAXXCATAGXAXCACGCGATXXAXAGXXACXXXCXTXXGCTXACXTAACTXCGXAAACAAAXCXC	0	34	TRUE
P0010121_1607	Venous blood	TGGGTAGXTCAXTXGGXGXAGXTAXGXAAAGAAGGCATGGTXAXCATGCGXTXTAXAXAGATXXTCATTCGGCTAACACATXCTCTCXTXAACAGAACTCX	0	20	XGGTGXTCTXXXXXAXXTXGXXAGAAXXCATGGXAXCATGCGXTXXAXAXXXATXXXCATXCGCTXACXCAXCTXTCXTAACAGAXTXX	0	35	TRUE
P0010121_1611	Venous blood	TGGCXGXXTXXXTXTTAAXGXXTAAGCGXAGAXAGTATXGCXGXCGXACTXXXCGXXXANCXTXCXXCTCXGNXAAXNXXAAATCXGXXAAGTXANTXXTX	4	38	XGCXXXTXTXXXXXGXCTXGXXXGXXXXTATXGXGXCGXACTXXXXGXXXXACXTXXXXCXCGXXXAXXXXAATXXGXXAGTXAGXXXX	0	53	TRUE
P0010123_1610	Venous blood	TGGCCXXXTTGXTXGTAAXXGXXAAAXGXCXANACTXTXGCNAXNXCGXGXXXNXXXNTACXCXCXXXNCANCXAXXNXXAXXXCXXXXXAXTXXNTXTTX	9	46	NA	NA	NA	FALSE
P0010126_1611	Venous blood	TGXCXGGATTXXXXGTAAXGAXXAXGCGCCGAAAGCATAGXCXXTXXXXXACXCGXXXAAXTCXCXACTCXGXTTXCAXXAAXTCXGXXCXATAGGACTTX	0	36	XXCXGATTXXXXXXGAXXXGXXCGAAXXCATAGXXXTXXXXXACXXGXXXXXXTCXXXACXCGXTXXCXXXAXTXXGXTXATAGGXTXX	0	50	TRUE
P0010127_1610	Venous blood	TGGCTGXXTCAXTXXTAGXGXXTAANCGNNGNAXGTATAGTTAXCANACGXTXNXXNAAAATNXCCACCCNGCTTAAACNAGCXCCGXXAAACAANNNCTX	13	19	AGCTNTTCTNGGGTGAATAGTANGNAGGTATAGTAXCANACGATXTAGAANGATCTCCACTCGCTXAAACNGCTTCGCTAACAANNCTC	9	3	TRUE
P0010137_1610	Venous blood	TXXGTAAXXCXXGXXGAAXAAXAAGGXGCAXAXAGTACAGXCGXXACGCTATXCXGGGAGCCTTCCXCXTGGXXAACACAAGXTTTGXXXAXXXGAACTTX	0	30	AXGTAXXCGXXXXXAXAAXGXXCXAXGGTACAGXGXXACGCTATATXGGGTGCCTTCCXCTTGXXXACXCAGXTTTGXXAXXXGAXTCX	0	31	TRUE
P0020206_1607	Fingerprick	XGXGTGATCTXXTXGGXGXAAXTTAXXAXAGXXXGCXCXGXXXXTGTGXTXCXCGXXXAGXXXXXCATTXXXGAAACXTXAACXXXGXTXAATCAGXCCTX	0	43	XXGTATCTTXXXXXAXXTXXXXXGXXXXCXCXGXXXTGTGXTXCXXGXXXXXXXXXXCATXXXGAXACXTXACXXXGXTAATCAGXCXX	0	50	TRUE
P0020206_1701	Venous blood	TGGCTGXTTNAXTXXTCGXGGXTXGGXGAAGAAAXTNCAGXTGXTNTACGXNXCXXAAXAACCAXCACTCGGCTTNCGCGAACXCCGXXXAAXAAGXNCTC	6	23	TGCTGTTNTNXGGNGAATAGTAAGAAGCTNCAGCGXTNTACGAXANNGAAXAACCACCACCCGXTXXCACGACTCCGGTAATAAGACTC	7	7	FALSE
P0020206_1702	Venous blood	XGGNCGAXTCAXTXXXAXXNGCTXGGCXNAGANXXTNNAGXCAXNNTACNCNXXXXAGXXNCCXXCNCXCNNCTAAAXCAXACCXTGXNXCANAAAXCTXT	16	30	TGNCATTCTTTGNNAGCTAGTNNGAXGNTACAGTANNATACGCTATAGAGAGACCTNCACTCNCTXAAACAACCTTGGTCANAAATTTT	11	2	FALSE
P0020206_1703	Venous blood	XGGGTNATNNAXTXXGAGXNGAAANGCGAAGAAXGTNTAGXNNXNATACNXNXTGXNNAAANCXTCACCCAGCTTNNANAANCXTCGXAANACAAATCNTX	20	15	NGGTATNNTTNGGGNNAAXGTNAGAANNTNTAGTNANATACNANATGGANAGANCTNCACNCGCTXNNNTANCTTCGGANACAAATNNT	25	2	FALSE
P0020206_1704	Venous blood	AGGCCGATTCAXTXTXAAXAGCTXGGCGNAGAAGGTNNAGXCAXNATACNCTXCXXXGTAACCXCCACTCNNCTTAAXCATNCCTTGXTACACAAAXNTTX	9	16	XGCCATTCTXXXXXAXCTXGXXXGAAXGTAXAGXAXNATACTCTXTNXXGXGACCTXCACXCXCTXAAXCAXCCXTGXTCACAAAXTXX	2	30	FALSE
P0020206_1705	Venous blood	XGGGTGAXTCAXTXXTAGXGGXATGGCXAAGAAGGTXTAGTCAXCATACTXTXCGXAGXAACCXXCACXCAGCTAAAXTAAGCXTTGXXXCACAAAACTTX	0	23	TGGTATTCTTTXGGGGAAAGTAAGAAACTATAGTAACATACTATATGGAGAGACCTCCACTCGCTTAANTAGCTTXGGTCACAAATTTT	1	2	FALSE
P0020208_1607	Fingerprick	TGGCTGAXCTXXTXGGAGXAAXTTXXXGAAGGXGCTACXGTXAXTAXACGACXCXGAGTAXTXATCATCCGGGTAACGXGAXCTCTGXAXAGCAAATCTTX	0	23	XGCTAXCTTXXXXXAXXTXXXXAGGXXXTACXGXAXTAXACGACXXXGAGXXXTXAXCATXCGGTXACXXGXCTXTGXAAGCAAAXTXX	0	38	TRUE
P0020213_1612	Venous blood	XGGGTGAATCXXTXXGAXXAGXAXAGCXAAGGAXXTACAAXTAXTACGCTXTXXXXAGTXACCXXCATXCGGGTXAAXCAXACTXTCXXXAACAAAXGTXX	0	33	AGGTAATCTCGTGGAAAATGTGAGGAACTACAATAATACGCTATATAGAGAAACCTCCATTCGGTAAAACAACTTTCGTAACAAATTCC	0	0	TRUE
P0020213_1701	Venous blood	TGGGTGAATCAXTXGTAAXAGXAAAGCGAAGGAGGTACAACTAXTACGCTXTXCAXAGAAACCXCCATTCGGGTTAAACAAACTCTCXTAAACAAAAGTTC	0	10	AGGTAATCTCGTGGAAAATGTGAGGAACTACAATAATACGCTATATAGAGAAACCTCCATTCGGTXAAACAACTTTCGTAACAAATTCC	0	1	FALSE
P0020213_1704	Venous blood	XGGGTGAXTCAXTXXXAGXAGXAXAGCGAAGGAACTACAAXTAXTACGCTXTXXAXAGXXACCXXCATXCGGGTTAAXCATACCXTCXTXAACAAAXGTXX	0	27	XGGTAXTCTXXXXXAXXAXGXXAGGAXXTACAAXAXTACGCTXTXXAXAGXXACCXXCATXCGGTXAAXCAACCXTCXTAACAAAXTXX	0	32	FALSE
P0020213_1705	Venous blood	XGGGTGAATCAXTXXXAAXAGXAXAGCXAAGGAXXTACAAXTAXTACGCTXTXXAXAGXAACCXXCATXCGGGTTAAXCAXACXTTCXTXAACAAAAGTXT	0	27	AGGTAATCTCGTGGAAAATGTGAGGAACTACAATAATACGCTATATAGAGAAACCTCCATTCGGTXAAACAACTTTCGTAACAAATTCX	0	2	FALSE
P0020214_1607	Venous blood	XGGGTGAXTTXXNXGGXAXANXAAXGCGANGNGXCTANAGTTGXCATNCTATXTGXAGAGANXXNCATCXGGGTAGCACGTXCTNTGXTXAGNAAAACTCX	10	20	XGGTAXTTNXXXXXAXXAXGXXAGNGXXTANAGXGXCATNCTATXXGXAGXXANXXXCATXXGGTXGCXCGXCTXTGXTAGNAAAXTXX	6	34	TRUE
P0020214_1612	Venous blood	XGGGTXXXCTAXXXXXAXXAGXTXAGCXAAXAXXCTATAGXTAXTACGCGXCXXXXGGXXATCXXCXTXCGGXTXACXTXXXCXXTGXTXAGXXAGXCTTC	0	43	XGGTXXCTXXXXXXAXXTXGXXAXAXXXTATAGXAXTACGCGXCXXXXGGXXATCXXCXTXCGXTXACXTXXCXXTGXTAGXXAGXTXC	0	43	TRUE
P0020214_1701	Venous blood	TGGGTGXXCTXXTXXTAAXAGXTAAGXGAAGAAACTATAGXTAXTACGCGXCXTXXGGAAATCXTCATTCGGXTTACATAAACXCTGXXXAGXAAGACTCX	0	23	XGGTXXCTTXXXXXAXXTXGXXAGAAXXTATAGXAXTACGCGXCXXXXGGXXATCXXCATXCGXTXACXTAACXXTGXXAGXAAGXTXX	0	38	FALSE
P0020215_1607	Venous blood	AXXXXGXTTXAXTXGTXGXGGXATXACACXGAXAGXXXAGCXXXXAXGXTXCXCGXGXAAATXXCXXTCCGGCXTXCGXATACXTCXXXXAACAAGACXTX	0	41	XXXXXTTXTXXXXXGXXAXAXXCGAXXXXXXAGXXXXAXGXTXCXXGXGXXXATXXXXXTXCGCXXXCXXAACXXCXXXAACAAGXXXX	0	55	TRUE
P0020215_1612	Venous blood	TGGGTGAXTCAXXXXXAAXGGXAAGGCXAAGAXXXTXTAGXCAXCATACTXTXXGXAGAXACCXTCXCXCAGCTXAAXXAAGCXTTGXXACACAAXXCTXX	0	33	XGGTAXTCXXXXXXGXXAXGXXAGAXXXTXTAGXAXCATACTXTXXGXAGXXACCXXCXCXCGCTXAAXXAGCXXTGXXCACAAXXTXX	0	40	TRUE
P0020215_1701	Venous blood	XGGGTGATTCAXTXXXAXXGGXTXAGXXAAGAAXCTATAGXCAXCATACTCTXXGXAGXXACTXXCACXCGACTXACXCAXGCXXCGXXXAACAAAXCCXX	0	33	TGXTATTCTCXGGGGGATAGTAAGAAXCTATAGXAXCATACTCTXTGGAGTGACTTCCACTCACTXACACAGCTTCGGTAACAAAACTC	0	7	FALSE
P0030304_1607	Venous blood	AGGNTGAXTCAXTXTTAGXAGXATAGXGAAGAAACTNCAGCCAXCACGCTXTXCAXNGTAATCTCNXNCTAGGTAACGTATGATTTGXTACATAAATCTCX	5	13	NGCTATTCTTGGGTAAAAAGTGAGAAGGTNCAGCAXCACGCTATNNAGAGTAATCTTNANNTGGTXACATAGATTTGXTCATAAATTTX	7	4	TRUE
P0050504_1611	Fingerprick	AGGGTGXXTTAXTXTTAAXAXCAAGGXGCCGAAGGCGCGGTTAXTACGCTCTXTGXAGAAACCXTTACCCGGXTTACATAAAAXCCGXTXAGCAAAACTTX	0	16	TGGTGTTTTTGGGGAACAAGTACGAAGGCGCGGCAATACGCTCTACGGAGTGACCACTACCCGGTAACATAAATTCGCTAGCAAATTTC	0	0	TRUE
P0050505_1611	Fingerprick	AGGGXXXXXCAXXXTTXGXAGCTAXGXGCAXAXAGTXXXGCCXXXGXXXTXXXCGCXAAAXXXXCXTCTXXGGXAGXAXXTAXTCXXXXAXGXAXATCTTX	0	47	NA	NA	NA	FALSE
P0050514_1611	Fingerprick	TGGCTGXXCTAXTXXTAAXAXXAAAGXGAAGAAGGCGTAGXCAXTACACGXTXCGXXATAATTXCCATCCAGCTTGCATAAGAXTTGXXAAGXAAATCTTX	0	21	TGCTATCTTTTGGGAAAAAGTAAGAAGGCGTAGTATTACACGATATGGAATAATTTCCATTCGCTAGCATAGATTTGGTAGTAAATTTC	0	0	TRUE
P0050519_1701	Venous blood	AGACTGXTTTAXTXGTAAXGXXAAAGXGCAGAXGGCXCGGTCGXTATACGXCXTGXGGAAATCXCCXTCCGGXTTACACAAXCXCTGXXAAGCXAAACTTX	0	22	XACTXTTTTXXXXXGXXAXGXXCGAXXXCXCGGXGXTATACGXCXXGXGGXXATCXXCXTXCGXTXACXCAXCXXTGXXAGCXAAXTXX	0	40	FALSE
P0050519_1703	Venous blood	TGACTGXTTTAXTXGGAAXGXXAAAGXGCAGAAGCCACGGCCGXTATACGXCXTGXGGAAATCACCTTTCGGGTAACACAAXCTCTGXXXAGCAAATCTTX	0	16	XACTXTTTTXXXXXGXXAXGXXCGAAXXCACGGXGXTATACGXCXXGXGGXXATCAXCTTXCGGTXACXCAXCTXTGXXAGCAAAXTXX	0	33	FALSE
P0050519_1704	Venous blood	TGACTGXTTNAXTXXNAAXGXCNANGXGCAGAAACCNCNGXCNXTNTACNXCXCGXGGAAANCXTCNNCCNGGTTNCACATANTTTGXTAANCAAAANTTT	17	14	XACTXTTNTXXXXXGXCNXGXXCGAAXXCNCNGXNXTNTACNXCXXGXGGXXANCXXCNNXCGGTXNCXCAANTXTGXTANCAAAXTXT	13	30	FALSE
P0050519_1705	Venous blood	TGACTGXTTTAXTXGTAGXGXXAAAGCGCAGAAXCCACGGXCGXTATACGXCXCGXGGAAATCAXCTTTCGGGTTACXCATACXTTGXTXAGCAAAACTTX	0	18	TACTGTTTTCXGGGGAAAXGTACGAAAGCACGGXGXTATACGACGTGGGGNGATCACCTTCCGGTXACXCAACTTTGXTAGCAAAATCT	1	7	FALSE
P0060606_1607	Venous blood	ANGNNGXXTNAXTXXTAGXAXXTAAGCGAAGAAGCCANAGCCAXCACGCNXTXTGXANAAATTATCXNCTANGTAACGNNANCXCTGXAXANXAAAANTTC	14	17	XGNNXXTNTXXXXXAXXTXGXXAGAAXXCANAGXAXCACGCNXTXXGXANXXATTAXCXNXTNGTXACXNNNCXXTGXAANXAAAXTXC	12	34	TRUE
P0060609_1611	Venous blood	AGGCTGXXTCXXTXXTAAXGXXTTGAXGAAGGXGGTATXXXCGXCATACGXCXCXXAGAAATTXTCACCCAGGTTAAAXGAGCXXCGXAAXACAAATCCTC	0	25	AGCTGTTCTCGGGTGAATAATAAGGAGGTATAGTGACATACGACACAGAGAGATTTCCACCCGGTAAAACGGCTTCGCAAACAAATCCC	0	0	TRUE
P0060616_1611	Venous blood	AAGGTGXTTTAXTXXTCAXGXXAAXGXGCAGGAGGCGCAGXCAXTACACTXTXCAGGGAGACCXTCACTCGGCTTGCACAXGCCTTGXAACAXAAGACTTC	0	17	TGGTGTTTTCGTATGAAAAGTGCGGAAGCGCAGTANTACACTATGTAGGGTGACCACCACTCGCTAGCACAGCCTTGGACATAAGATTC	1	0	TRUE
P0060620_1611	Venous blood	ANGNTGXTCNAXTXGTAAXAGXATAACGCCGAAGGNGCNGXNNXNGTNCNXCXCXCGNANACCXCCTTCCGGCTTACGCAAGCCCTGXXAAGCAAGTCNTC	13	13	NGNTNTCNTTTGGTAGAATATACGAAAGNGCNGNNNNGTNCNACACNCGNTGACCTCCTTCCGCTAACNCAGCCTTGXTAGCAAGNNNC	18	1	TRUE
P0060622_1611	Venous blood	TGGGTGXTTCAXTXXTAGXAAXTTAACGAAGAAGGCATAGXCGXTATGCTXTXCGXAGTGACTXTCATTCAGXTTACATGAACXCTCXXAAGCAAAAGTTT	0	16	TGGTGTTCTTGGGTAAATAACAAGAAAGCATAGCGATATGCTATGTGGAGTGACTATCATTCGGTTACATGACTCTCGTAGCAAATTTT	0	0	TRUE
P0060623_1607	Venous blood	AGGGTGAATTAXTXXTAAXAGXAAAGCGAAGAGGCTXCAGCCAXCACGCGXTXCXXAATAATCACCXCTCAGCTAACACATAAXCCGXXXAAXAAATCCCX	0	18	XGGTAATTTXXXXXAXXAXGXXAGAGXXTXCAGXAXCACGCGXTXXXXAAXXATCAXCXCXCGCTXACXCAAAXXCGXXAAXAAAXCXX	0	36	TRUE
P0060623_1612	Venous blood	TNGGTGXXNCAXTXGGAGXAGXTANNCANCGNNGCCNCGGXCGXNGTGCTXNXCGXGNTAACCXCCNTCCNGCTTACACATGCXTTNXTAAGCAAGANTTT	15	14	TGGTNTNCTTNGGNAGATNATANGNNAGCGCGGCGANGTGCTANACGGGNTGACCNNCNTNCGCTAACNCAGCTNTNGTAGCAAGNTTX	19	1	TRUE
P0060623_1701	Venous blood	AAGGXNXXTNAXXXTTAAXAGXTTAAXGCAXAAAGCXCAGXNGXNGTGCTXTXCGGGGAAACNXNCTTTCNGCTNACXXGAGNXCTGXTCAXXAGGXGCTT	9	23	XGGXXXTNXXXXXXAXXTXAXXCXAAXXCXCAGXGXNGTGCTXTXXGGGGXXACNXXCTTXCGCTXACXXGGNXXTGXTAXXAGGXCXT	4	39	FALSE
P0060623_1702	Venous blood	TGNCTGXTNCAXTXTGAAXNGXNXAACNCNGAAGNCNCNGXNAXCGXACGXTXXGCGAXAACCXTCNTTCNGCTTACXCATGCCCTNXTXAGCANGANTTC	15	17	NNCTGTNCTTTGGTXGAANATACGAAAGCGCAGTANCGCACGATACGCGANGACCTXCTTCCGCTAACGCAGCCNXNCTAGCANGNTTC	10	3	FALSE
P0060623_1703	Venous blood	AGGGTGXTTCAXTXGGAGXAXXTAAACGAAGAAAGCATAGTCGXTATGCTXTXTGXXGAAACTXTCATCCAGXTTACATGAACXTTCXTAAGCAAATGTTX	0	16	TGGTGTTCTTGGGTAAATAACAAGAAAGCATAGCGATATGCTATGTGGAGTGACTATCATTCGGTTACATGACTCTCGTAGCAAATTTT	0	0	FALSE
P0060623_1704	Venous blood	TGGCTGXTCCAXTXXGAGXGGXAAAACACAGAAGCXXCAGXTAXCGCACGXTXCACGAAXACCXXCTTCCXGCTAACXTATGCCCTXXTAAGCAGGXCXTC	0	21	AGCTGTCCTTXTGTGGAANATACGAAAGCGCAGTAXCGCACGATACACGAXGACCTCCTTCCGCTXACGTAGCXNXGCTAGCAGGNXTC	3	7	FALSE
P0060623_1705	Venous blood	AGGGTGXXTCAXTXTXAAXAGXTXANCXAAGAAAXCATNGXNNXTATGCTXTXXGXAGXGACTXXCANXCNGGTTACGNGTNCTTTCXTCAGCAAAXGTXT	8	23	TGGTNTTCTNGGGTAAATAACAAGAAAGCATNGNNATATGCTATGNGGAGNGACTATCANTCGGTNACNNGNCTCTCGTAGCAAATTTT	12	0	FALSE
P0070701_1611	Fingerprick	XGGGCAXTTCAXTXXXCXXAXXAXAGCGAAAAAGGCGCAGXTGXTACGCGXCXXGXAGTAACCAXCACCCGGXAXGAXTGAGCXTTGXAAAACAAAXCTTC	0	24	XGGCXTTCTXXXXXAXXAXGXXAAAAXXCGCAGXGXTACGCGXCXXGXAGXXACCAXCACXCGXAXGAXTGGCXXTGXAAACAAAXTXC	0	32	TRUE
P0070705_1611	Fingerprick	TGGXXAXXTCAXTXTTAAXAGXAAAGCGAAGGXGGTGTAGTTAXXACGCGXTXCGXGXTAATTXCCACCCAAXTTGCACAAGAXTTGXXAAXXAAATCTTX	0	23	TGCXANTCTTNXXGAGAAXGXAAGGXAGTGTAGTAXXACGCGATGCGGGNAGATTTCCACNCANTXGCXCAGATNTGXTAXTAAATTCC	6	12	TRUE
P0070707_1610	Venous blood	TGGGTAXACTAXTXGNANXAXATTAGXNAXGAAGCTNTAGNCAXCNTACTXTXTGXAGNAATTTNCXCNCAGCTNAXNCAAAXCCCGXAAAACAXAACXTX	11	18	TGGTXACTTXGXXXAAATXGXXAGAAGXTXTAGXAXCXTACTATAXGGAGTAATTTTCXCXCGCTXAXXCAAXCXCGXAAACAXAXXXX	0	27	TRUE
P0070710_1607	Venous blood	AGGGCGAXTTAXTXXTAGXAGXATAGXGAAGAAACCNTAGCCAXCACGCGXTXCGXANTAANCACCXTCNNNCTAACGNATANTTCGXAAANTAAATGTCX	9	14	TGGCATTTTNGTATAAAAAGTAAGAAACCATAGTATCACGCGATNTGCAGNGANCATCATCXNCTAACNNAACTTCGGAANTAAAATCC	8	1	TRUE
P0070711_1611	Venous blood	XNGNTGAXNNAXTXXXAXXGGXNXANXXCCNNXXXCXCAGXNAXNGNNCNXCXXXXNAXXANCXXCXNXCGGCTAAAXCAXGCTXTGXTXAGCXGGXCTXX	16	38	XGXTAXXXTXXXXXGXXXAXXXCXXXXXCXCAGXAXXGCXCXXCXXAXXAXXAXCXXCXXXCGCTXAAXCAGCTXTGXTAGCXGGXTXX	0	48	TRUE
P0070722_1612	Venous blood	AGGCTGXXTTAXTXTTAXXGXXAAAGCGCCGAAACCATAGXCGXTACATTXCXTGXAGXAATCXXCACXCGGCTTACXCATACXCCGXTCAAXAAGACTTT	0	21	AGCTGTTTTCGGGGGAAAAGCGCGAAAGCATAGTGATACATTACATGGAGTGATCTCCACCCGCTAACGCAACTTCGGTAATAAGATTT	0	0	TRUE
P0070722_1701	Venous blood	XGGCTGXXTTAXTXGTAXXGXXAXAGCXCCGAAAGCATAGXCGXTACATTXCXXGXAGXXATCTXCACXCGGCTXACXCAXACXXCGXTXAAXAAGXCTXX	0	32	AGCTGTTTTCXGGGGAAAAGCGCGAAXGCATAGTGXTACATTACXTGGAGTGATCTCCACCCGCTXACGCAACTTCGGTAATAAGATTX	0	6	FALSE
P0070722_1702	Venous blood	XGGCTGXTTTAXTXXXAXXGXXAXAGCXCCGAAXXCATAGXCGXTACATTXCXXGGAGXXATCXXCACXCGGCTXACXCAXACTXCGXTXAATAAGXCTXT	0	32	AGCTGTTTTCGGGGGAAAAGCGCGAAAGCATAGTGATACATTACATGGAGTGATCTCCACCCGCTAACGCAACTTCGGTAATAAGATTT	0	0	FALSE
P0070724_1610	Fingerprick	XGGNTAXXTCAXTXXTAAXAXXTAGGXGAAGGXXNTATAGTCAXCACACGXNXCAXGGTXANTXXCXCNCAGCTAXNXCNANCXCCGXAAAATXAAACCTT	8	25	XGNTXXTCTXXXXXAXXTXGXXAGGXXXTATAGXAXCACACGXNXXAXGGXXANTXXCXCXCGCTXXNXCNNCXXCGXAAATXAAXCXT	6	37	TRUE
P0080805_1612	Venous blood	XGGCTGAXCTAXTXXXAXXAXXTXAGCXCAGGAXXTATGGXCAXTACACGXTXXGXAGXXATCAXCATXCAGGTXACXTGXACTXCGXXXAGCAAAXCTXX	0	34	TGCTATCTTTGTGTAAATTGTGCGGAAGTATGGTATTACACGATATGGAGTAATCATCATCCGGTAACGTGACTCCGGTAGCAAATTCC	0	0	TRUE
P0080805_1701	Venous blood	XGGCTGXXCTAXTXXXAXXAXXTXAGXXCAGGAXXTATGGXCAXTACACGXTXXGXXGXXATCAXCATXCAGXTXACXTGXACXTCGXXXAGCAAAXCTTX	0	37	XGCTXXCTTXXXXXAXXTXGXXCGGAXXTATGGXAXTACACGXTXXGXXGXXATCAXCATXCGXTXACXTGACXXCGXXAGCAAAXTXX	0	36	FALSE
P0080805_1702	Venous blood	XGGCTGAACTAXTXXTAAXAXXTAAGXGCAGGAXGTATGGXCAXTAXACGXTXCGXAGAAATCATCATCCAGGTAACXTGTACCCXGXTAAGCAAATCTCX	0	19	XGCTAACTTXXXXXAXXTXGXXCGGAXXTATGGXAXTAXACGXTXXGXAGXXATCAXCATXCGGTXACXTGACCXXGXTAGCAAAXTXX	0	32	FALSE
P0080805_1704	Venous blood	TGGCTGAXCTAXTXXTAGXAXXTAAGXACAGGAGCTATGGTCAXXACACGXTXCGXAGAAATCACCATCCAGXTAACGTGTACXCCGXXAAGCXAAACTTX	0	19	XGCTAXCTTXXXXXAXXTXGXXCGGAXXTATGGXAXXACACGXTXXGXAGXXATCAXCATXCGXTXACXTGACXXCGXXAGCXAAXTXX	0	36	FALSE
P0080805_1705	Venous blood	TGGCTGXXCTAXTXXTAGXAXXTXAGXGCAGGAAGTATGGXCAXTACACGXTXTGXXGTGATCATCATCCAGXTTACXTGAACXCCGXXAAGCAAAACTTC	0	21	TGCTATCTTTGTGTAAATTGTGCGGAAGTATGGTAXTACACGATATGGAGTAATCATCATCCGGTXACGTGACTCCGGTAGCAAATTCC	0	2	FALSE
P0080811_1701	Venous blood	XGGCTGAXCTAXTXTTAAXAGXTXAGXGAAGGXAGTACAGXCAXTACACGXCXXXXGGXAATCAXCATCCGGGTAACXTGXACCCTGXAXAXCAAAXCTTX	0	25	XGCTAXCTTXXXXXAXXTXGXXAGGXXXTACAGXAXTACACGXCXXXXGGXXATCAXCATXCGGTXACXTGACCXTGXAAXCAAAXTXX	0	34	FALSE
P0080811_1703	Venous blood	AGGCTGAXCCAXGXGGAGXGGXTAAGXGAAGGXAGTNCAGXTGXTANGCGXCXTGXGAAAATCXTCXCCCAGCTTACANXANACTNCXAAAAXAAATCTNX	6	18	XGCTAXCCGXXXXXGXXTXGXXAGGXXXTNCAGXGXTANGCGXCXXGXGAXXATCXXCXCXCGCTXACXNXNACXNCXAAAXAAAXTXX	5	36	FALSE
P0080811_1704	Venous blood	XGGNTGXXTNAXTXXXCGXGGXTXAGXXNAGAAXGTGTAGXCAXCNTGCTXTXXGXGGAAACCTXNXCCXAGCTTGCXCGXACCNTGXXXCGCAAAXCNXX	7	30	XGNTXXTNTXXXXXGXXTXGXXNGAAXXTGTAGXAXCNTGCTXTXXGXGGXXACCTXNXCXXGCTXGCXCGACCXTGXXCGCAAAXNXX	6	35	FALSE
P0080824_1607	Venous blood	TGGGTXGATCAXTXGGXAXAAXTAXGCAAAGAAGCCATAATXGXTAXGCTXTXTAGAXAGACXXTCXTCCGAGTTACACGTACTTTGXAXAATAAATCXTT	0	19	XGGTGATCTXXXXXAXXTXGXXAGAAXXCATAAXGXTAXGCTXTXXAGAXXXACXXXCXTXCAGTXACXCGACTXTGXAAATAAAXXXT	0	34	TRUE
P0080835_1705	Fingerprick	TNGCCGXNTCAXTXGGAAXNXXTTAGXNAAGNXGCTANAGCCAXCATACNXTXCAXGNAGACCXCCATCXGGCTTACAXAANAXCTGXTXAGXAAAACCCC	9	19	XGCCXNTCTXXXXXNXXTXGXXAGNXXXTANAGXAXCATACNXTXXAXGNXXACCXXCATXXGCTXACXXANAXXTGXTAGXAAAXCXC	7	36	FALSE
P0080836_1612	Venous blood	AGGCTGXXTTAXTXTXAXXGXXAXAGCXCCGAAAXCATAGXCGXTACATTXCXXGXAGXXATCXTCACXCGGCTXACXCAXACTXCGXXCAATAAGXCTTX	0	30	AGCTGTTTTCGGGGGAAAAGCGCGAAAGCATAGTGATACATTACATGGAGTGATCTCCACCCGCTAACGCAACTTCGGTAATAAGATTT	0	0	TRUE
P0080836_1701	Venous blood	XGGCTGXTTTAXTXXXAXXGXXAXAGCXCCGAAAGCATAGXCGXTAXATTXCXCGXAGXAATCXTCACXCGGCTTACXCAAACXCCGXXXAAXAAGTCTTX	0	28	AGCTGTTTTCGGGGGAAAAGCGCGAAAGCATAGTGATACATTACATGGAGTGATCTCCACCCGCTAACGCAACTTCGGTAATAAGATTT	0	0	FALSE
P0080840_1611	Venous blood	TGGGTXXXTTAXTXXTAAXGAXTAAGTGCXGGGGGTXTXGXXAXTACGXGATXCAXAATGAXXATXTTTXXXCXTGAATXAAXXCCGXXAAACXXATCXTX	0	33	AGGTXXTTTXGXXXGAXTXGXXCGGGGXTXTXGXAXTACGXGATXXAXAAXXAXXACXTTXXXCXXGAXTXAXTXCGXXAACAXATXXX	0	39	TRUE
P0080842_1607	Venous blood	XGGGCAAXTCAXTXXTAGXAGXTAANCGAAGAAGCCATGGXTAXCACNCGXTXTXCAGAAANCATCATCCGGCTAACGTAAGCTCCGXAXAACAANAGTTT	4	14	XGGCAXTCTXXXXXAXXTXNXXAGAAXXCATGGXAXCACNCGXTXXXCAGXXANCAXCATXCGCTXACXTAGCTXCGXAAACAANXTXT	4	30	TRUE
P0080842_1612	Venous blood	XGGCTGXTTTAXTXXXAXXAXXTXAGXXCAGGAXXTATGGXTAXTAXACGXTXXGXAGXGATCXXCATXCAGGTXACXTGXACTXTGXTXAGCAAAXCXXC	0	35	TGCTGTTTTTGGGTAAATTGTGCGGAAGTATGGTAATACACGATATGGAGTAATCATCATCCGGTAACATGACTTXGGTAGCAAATTTC	0	1	TRUE
P0080842_1701	Venous blood	XGGCTGXXCTAXTXTXAXXAXXNXAGCXCAGGNAXTANAGXCAXTACACGXCXXGXAGTXATCAXCATXCGGCTXACXTAXACTTTGXTXANCAAAXCTXC	4	29	XGCTXXCTTXXXXXAXXNXGXXCGGNXXTANAGXAXTACACGXCXXGXAGXXATCAXCATXCGCTXACXTAACTXTGXTANCAAAXTXC	4	31	FALSE
P0080842_1703	Venous blood	XGGCTGXTXTAXTXGTAAXXGXTAAGXGCAGGXXGTATGGTTAXTACACGXCXCGXXGAAATCATCATCCGGXTTACGTGAXCXCTGXXXAGCAAATCTTX	0	23	TGCTXTNTTXXXNTXAATXGTGCGGXXNTATGGXAXTACACGACACGGAGXNATCATCATXCGGTXACATGACTXXGXTAGCAAATTXX	4	18	FALSE
P0080842_1704	Venous blood	TGGCNGXXNTAXTXGTAAXNXXAAAGCGNAGGNGGTATGGCTAXTACNCNXNXTGXAGAAATCXTCATTCNGCTTANNTGAGCCCTGXAXAGCAAAACTTC	11	14	TGCCNTNTTNGNNTNAAATGTGNGGAAGTATGGTANTACNCNANANGGAGNNATCATCATCCGCTAANNTGGCXNTGNAAGCAAATTNC	19	1	FALSE
P0080842_1705	Venous blood	XGGCTGXTCTAXTXXXAXXAXXNXAGCACAGGNAXTACAGXNAXTACACGXTXXGXAGXXATCXXCATXCGGXTXACXTNXACXXTGXTXAAXAAAXCTCX	4	34	TGCTGTCTTTGGGTAAANXGTGCGGNGCTACAGTANTACACGATACGGAGTAATCATCATCCGGTAACGTNACTNTGGTAATAAATTTC	5	1	FALSE
P0080843_1611	Fingerprick	AGGCTGAXCTAXTXTTAGXAXXAAAGCGAAGAAAGCGTAGXCAXTACACGXTXCGXAATAATTXTCATTCAGCTTGCATAAGAXTTGXTAAGTAAATCTTC	0	14	TGCTATCTTTTGGGAAAAAGTAAGAAGGCGTAGTATTACACGATATGGAATAATTTCCATTCGCTAGCATAGATTTGGTAGTAAATTTC	0	0	TRUE
P0080854_1611	Venous blood	TGGGTGXXTTAXTXTTAAXGXXTAAGXGCCGGGGGTATAGTTAXTACGCGXTXCXXAATGATCATCATTCGGCTTGCATAAACXCCGXTAAACAGATCTTC	0	15	AGGTATTTTCGGGTGAATAGTGCGGGGCTATAGCAATACGCGATACAGAAAAATCACCATTCGCTAGCATAACTTCGCTAACAGATTTC	0	0	TRUE
P0080857_1702	Venous blood	XGGNTGATNTAXTXTGAAXGXATTAGXXCCGGNAGTATNGXNAXTACGCGXTXXANANNAATCATCATCCNGCTTGCATNXACTCCGXTCAACAGATCTTC	10	14	XGGTATTTTCXXGXGAATXGTGCGGXXNTATXGXAXTACGCGATXCAGAXXAATCAXCATXCGCTXGCXTXACTXCGXTAACAGAXTNC	2	21	FALSE
P0080858_1607	Fingerprick	TGGGTGXTCTXXTXGGAGXAGXTTXXXAXAGAAGCTATXGXTAXTAXXCGACXTAGXGAGATXXXCATCXGGGTAACATATXXTTTGXTXAGTAAGTCTCX	0	26	XGGTXTCTTXXXXXAXXTXXXXXGAAXXTATXGXAXTAXXCGACXXAGXGXXATXXXCATXXGGTXACXTAXXTXTGXTAGTAAGXTXX	0	40	TRUE
P0080867_1607	Fingerprick	TGGGCGATTCAXTXXTXAXXGXTTXXXAXAXAAXCCXTGGTTXXCAXAXGXTXTAGAGAGXTXXTCXTCXGGCXAACGTATGATTCGXAXAXCXAAAGTCX	0	31	XGGCATTCTXXXXXXXXTXXXXXXAAXXCXTGGXXXCAXAXGXTXXAGAGXXXTXXXCXTXXGCXXACXTAGATXCGXAAXCXAAXTXX	0	45	TRUE
P0080880_1612	Venous blood	XGACTGXXTCAXTXXXAXXAGXTXAXCXCAGAAXXCACAGXCAXCGCACGCTXXGXGAXXACCXXCTTXCAAGTXACXCAXGCCCCGXTXAGCAAGXCCXT	0	32	TACTGTTCTCTGAGAGATXXTNCGAAGGCACAGCANCGCACGCTACGGGAAGACCTCCTTCCAGTTACGCAGCCTCGCTAGCAAGACTX	2	3	TRUE
P0080880_1702	Venous blood	AGGCTGXXTTAXXXGGAAXNGXTAAXCGNAGGXGCTNTNGXCAXTNCNXGXNXCGXXNAAATCTTCXTCCAGXTTXXATGAACCCXGXTXAXXXAAACTTX	8	27	XGCTXXTTXXXXXXNXXTXXXXNGGXXXTNTNGXAXTNCNXGXNXXGXXNXXATCTXCXTXCGXTXXXXTGACCXXGXTAXXXAAXTXX	8	45	FALSE
P0090904_1610	Venous blood	TGGXTXXXTXXXTXXTCGXAGCXNGXXGCCGXXGGTATAGXXXXCACXXXXTXTGXGGNGATCXNCACCCXGCXNXAACAANAXTXXXTXAAXCXGNXXTT	6	38	XGXTXXTXTXXXXXAXCXXXXXCGXXXXTATAGXXXCACXXXXTXXGXGGXXATCXXXACCCGCXXXAXCAXAXXXXXTAAXCXGXXXT	0	50	TRUE
P0090907_1701	Venous blood	AGGCNGXXTTAXTXTXAXXGGXAXXGXXCAGNXANNXCAGXNAXNGTNCXXTXXXXGNXGACCXXCXCXNANCTTNCGXXTACXXXNXXCAXXAGAXCTTX	12	38	XGCXXXTTTXXXXXGXXAXGXXCGXXXXXXCAGCAXXGTXCXXTXXXXGXXXACCXXCXCXXXCTXXCXXXACXXXXXXAXXAGAXTXX	0	54	FALSE
P0111104_1611	Fingerprick	XGGCTGAXCTXXTXTTAAXAXXAAAGCGAAGAAGGCGTAGXCAXTACACGXTXCGXAATAATTXXCATCCAGCTTGCATAAGAXTTGXTAAGXAAATCTTX	0	19	TGCTATCTTTTGGGAAAAAGTAAGAAGGCGTAGTATTACACGATATGGAATAATTTCCATTCGCTAGCATAGATTTGGTAGTAAATTTC	0	0	TRUE
P0111105_1701	Fingerprick	TGGGTGATTTXXGXGTAAXAGXTTAGCGCCGGAACTATAGCTAXTACGCGXTXCXXAAAAATCXTCTTCCGGGTTGCAXAAACTXTGXXAXXCAGXACTTX	0	19	AGGTATTTGXXXXXAAXTXGXGCGGAXCTATAGXAXTACGCGXTXCAXAAAXATCAXCTTTCGGTAGCAXAACTTTGXXXXCAGXXTTX	0	24	FALSE
P0111106_1611	Fingerprick	AGGGCAAXCTXXTXGTAAXGGXTAAACGAAGAAGGTACAGXCAXTACACTXTXCXXAGAGACCXCCACCCGGGTTGCATAAACTTTCXXAAGTAAATCTTX	0	16	TGGCATCTTCGGATGGATAATGAGAAACTACAGCATTACACTATACAGAGTGACCTCCACTCGGTAGCGTAACTTTCGTAGTAAAATTC	0	0	TRUE
P0121204_1612	Venous blood	AGGGTGXATTAXTXTGAXXAGXAXAGXAAAGAGAGTGCAGXCAXCACGCGXTXXAXAATAATCACCACXCAGCTTACACATAAXCCGXTCAAXAAAACCTC	0	18	XGGTXATTTXXXXXAXXAXGXXAGAGXXTGCAGXAXCACGCGXTXXAXAAXXATCAXCACXCGCTXACXCAAAXXCGXTAAXAAAXCXC	0	32	TRUE
P0121204_1701	Venous blood	XXGGTGXATTAXTXXGAXXAGXAXAGXXAAGAGAXTGCAGTCAXCACGCGXTXXAGXAXXATCXTCACXCAGCTXACXCAXAAXXCGXTAAAXAAAACCXX	0	31	XGGTXATTTXXXXXAAAAXGXGAGAGXXTGCAGXAXCACGCGATXXAGXAXAATCXXCACXCGCTXACXCAAAXTCGXTAAXAAAXCXX	0	28	FALSE
P0121204_1703	Venous blood	TGGGTGXATTAXTXXTAAXAXAATAGXGAAGAGXCTGCAGXCAXCACGCGXTXTAXAAAAATCXCCACTCAGCTTACGCAAAAXTCGXTAAACAAATCCTX	0	17	XGGTXATTTXXXXXAAAAXGXXAGAGXCTGCAGXAXCACGCGXTXXAXAAXXATCXXCACXCGCTXACXCAAAXXCGXTAACAAAXCXX	0	30	FALSE
P0121204_1704	Venous blood	XGGGTGAXTTXXTXXXAXXAXXATAGXAAAXAGXCTXCAGXCAXCACXCGXTXXXXAAXXATCAXCXCXCAGCTXAXXCAXXXTXCGXXXAATAAAXCCTX	0	40	XGGTAXTTTXXTXXAAAAXGXXAXAGXXTXCAGXAXCACXCGXTAXAGAATXATCATCACXCGCTXAXACAAXTXCGXXAATAAATCTX	0	27	FALSE
P0121204_1705	Venous blood	TGGGXGAATTAXTXXGAAXAGAAXAGCAAAGAGGGTGCAGXCAXCACGCGXTXCAXAATAATCAXCACCCAGCTTACACAAAATCCGXTXAATAAAXCCTC	0	15	TGGXAATTTTXXAGAAAAAGXGAGAGGCTGCAGXAXCACGCGATXTAGAATAATCATCACCCGCTXACACAAATTCGGTAATAAATCTC	0	8	FALSE

### Sheet: TS5 - Genomes
Genome_ID	VCF_ID	ERR_ID	Collection type	Percent bases not covered	Percent genome covered at 5X	Mean coverage	Mean insert size	Square-deviation insert size	Average read length	Read number	Percent reads mapped	Percent mapped reads properly paired
J0010103_1412	PA0916-CW	ERR1939387	Fingerprick	0.0522	0.9174	141.52	513.9	453.1	143	30275242	0.9835	0.7923
J0010107_1506	PA1013-CW	ERR1939282	Fingerprick	0.8932	0.131	19.59	413.8	1587.3	144	33235538	0.4076	0.6168
J0010113_1412	PA0924-CW	ERR1939379	Fingerprick	0.754	0.1076	10.28	653.1	1983.7	147	28821554	0.2182	0.6305
J0010117_1611	SPT21688	ERR2436106	Venous blood	0.7834	0.2694	25.49	655.1	1689.6	147	41086752	0.3404	0.7316
J0010118_1506	PA0999-CW	ERR1939295	Fingerprick	0.9557	0.0248	9.43	513.5	1850.2	150	34218846	0.0372	0.6946
J0010119_1506	PA1022-CW	ERR1939279	Fingerprick	0.9687	0.0212	14.1	2379.1	3572.5	149	32432799	0.0418	0.0134
J0010121_1506	PA1002-CW	ERR1939281	Fingerprick	0.9762	0.0109	8.74	2387	3460.5	150	25910831	0.0076	0.0332
J0010125_1412	PA0918-CW	ERR1939390	Fingerprick	0.5487	0.1766	13.45	1407.8	2857.1	137	40310311	0.4535	0.2839
J0020302_1506	PA1038-CW	ERR1939305	Fingerprick	0.0427	0.9494	197.12	500.7	397.8	145	35987871	0.9902	0.856
J0020311_1412	PA0671-CW	ERR1939373	Fingerprick	0.7433	0.0693	7.49	440.8	1530.7	149	35562854	0.1463	0.7985
J0020316_1412	PA0907-CW	ERR1939378	Fingerprick	0.4991	0.258	14.73	2014.2	3129.4	134	34852373	0.4469	0.6085
J0020322_1511	PA1449-Cw	ERR2299427	Fingerprick	0.6736	0.0891	5.65	463.2	1067.1	148	4713735	0.2765	0.7337
J0030406_1701	SPT21844	ERR2506075	Venous blood	0.045	0.9422	194.01	660.8	525.1	142	46992366	0.982	0.7481
J0030406_1702	SPT21877	ERR2506101	Venous blood	0.0424	0.9482	278.81	778.8	791.3	145	83105975	0.9929	0.8436
J0030406_1704	SPT21901	ERR2541880	Venous blood	0.9218	0.0078	2.45	368.3	374.6	150	1379316	0.0752	0.8363
J0030406_1705	SPT21927	ERR2496629	Venous blood	0.0562	0.9107	102.95	829.1	1114.6	147	19492663	0.8978	0.8785
J0030407_1506	PA1010-CW	ERR1939299	Fingerprick	0.9636	0.0184	12.6	4043.6	3862.5	150	33978765	0.0302	0.0307
J0030407_1512	PA1457-Cw	ERR2299422	Fingerprick	0.401	0.362	26.98	720.7	1448.6	140	18800574	0.6123	0.4287
J0030409_1610	SPT21661	ERR2436089	Venous blood	0.0413	0.9464	180.49	510.8	519.9	145	29830479	0.9974	0.8778
J0050605_1412	PA0897-CW	ERR1939389	Fingerprick	0.6414	0.1957	15.51	939.3	2134	146	22458625	0.2697	0.4888
J0050605_1511	PA1424-Cw	ERR2299395	Fingerprick	0.3233	0.3847	16.08	803.3	1825.4	142	23217174	0.6003	0.5217
J0050607_1412	PA0899-CW	ERR1939392	Fingerprick	0.0601	0.9078	160.89	519	453.2	144	40076965	0.9671	0.823
J0050607_1611	SPT21689	ERR2436107	Venous blood	0.7865	0.2484	21.36	1632.4	2164.5	145	21956932	0.7997	0.5844
J0050611_1611	SPT21723	ERR2436051	Fingerprick	0.0171	0.9835	183.03	572.5	481.8	147	29240548	0.9951	0.9286
J0050617_1611	SPT21743	ERR2436067	Venous blood	0.03	0.9587	192.45	729	993	147	31208795	0.9951	0.9149
J0050618_1610	SPT21662	ERR2436090	Venous blood	0.4857	0.3381	36.12	428.1	1049.3	132	36318301	0.9959	0.6213
J0050619_1412	PA0923-CW	ERR1939375	Fingerprick	0.7276	0.1271	11.81	903.8	2357.8	147	31912713	0.2041	0.5555
J0060701_1504	PA1054-CW	ERR1939313	Fingerprick	0.445	0.2219	10.05	878.2	1088.7	147	13096031	0.5417	0.3557
J0060701_1511	PA1447-Cw	ERR2299421	Fingerprick	0.0294	0.9563	267.96	593.2	604.7	146	54203914	0.9314	0.8934
J0060703_1506	PA1021-CW	ERR1939300	Fingerprick	0.9608	0.0188	7.94	1008.3	2549.7	149	35928635	0.0505	0.4892
J0070804_1610	SPT21668	ERR2436093	Venous blood	0.1775	0.7347	102.52	806.1	1244	139	47150226	0.8633	0.637
J0091005_1611	SPT21703	ERR2436036	Venous blood	0.7141	0.374	37.07	474.2	1131.6	147	42728352	0.6951	0.8707
J0101102_1412	PA0920-CW	ERR1939393	Fingerprick	0.6053	0.1767	11.1	803.2	2160.9	139	25603746	0.4677	0.3767
J0101103_1701	SPT21838	ERR2506070	Venous blood	0.04	0.9498	196.86	854.3	1153.5	147	33120678	0.9941	0.8994
J0101103_1702	SPT21872	ERR2506096	Venous blood	0.0449	0.9427	182.18	683	529.4	144	35500033	0.9904	0.7998
J0101103_1703	SPT21956	ERR2496651	Venous blood	0.2903	0.3529	8.02	765.3	1093.9	150	3938700	0.291	0.8807
J0101103_1704	SPT21904	ERR2541882	Fingerprick	0.7071	0.271	45.15	650.3	785.2	145	47524394	0.9378	0.8409
J0101103_1705	SPT21920	ERR2541895	Venous blood	0.9339	0.0121	3.1	330.8	404.8	150	1209037	0.1018	0.8454
J0111201_1412	PA0901-CW	ERR1939374	Fingerprick	0.3429	0.415	25.55	697.4	1586.8	141	13876911	0.5559	0.4876
J0111208_1610	SPT21667	ERR2436092	Venous blood	0.0469	0.9396	186.81	809	1178.2	146	35725788	0.9925	0.8776
J0111208_1611	SPT21702	ERR2436035	Venous blood	0.8367	0.1844	20.98	968.2	1763.5	149	33062318	0.6543	0.8432
J0131403_1511	PA1411-Cw	ERR2299409	Fingerprick	0.0178	0.9729	264.14	553.7	470.7	144	54435123	0.99	0.8257
J0131406_1512	PA1340-Cw	ERR2299410	Fingerprick	0.0565	0.9129	168.67	735.7	1098.7	146	46179393	0.9184	0.8568
J0141503_1511	PA1446-Cw	ERR2299418	Fingerprick	0.0296	0.9546	225.1	606.8	497.1	143	46181584	0.9851	0.7996
J0151604_1506	PA1019-CW	ERR1939297	Fingerprick	0.9105	0.0899	14.48	436.4	1625.3	148	34219266	0.2273	0.7061
J0151608_1701	SPT21837	ERR2506069	Venous blood	0.0759	0.8416	53.49	829.6	1180.6	148	9662512	0.8766	0.9139
J0151608_1703	SPT21958	ERR2496653	Fingerprick	0.6168	0.2052	17.69	470.1	1592.6	130	78411798	0.7761	0.644
J0151612_1511	PA1453-Cw	ERR2299417	Fingerprick	0.0074	0.9895	226.36	511.2	400.3	147	38237512	0.9895	0.9292
J0171802_1611	SPT21741	ERR2436065	Venous blood	0.0259	0.958	172.5	758.6	1057.7	147	28210051	0.995	0.9158
J0171803_1506	PA1033-CW	ERR1939320	Fingerprick	0.6601	0.067	5.42	471.8	1597.3	150	28224160	0.1007	0.8224
J0171803_1611	SPT21693	ERR2436029	Venous blood	0.7667	0.2913	47.97	1550.8	1781.3	138	54302898	0.8782	0.268
J0171804_1610	SPT21666	ERR2524268	Venous blood	0.1779	0.6988	91.28	784.8	1081.8	146	27515939	0.851	0.8418
J0171805_1611	SPT21740	ERR2436064	Venous blood	0.0406	0.949	220.44	744	693.9	145	46125162	0.9614	0.8279
J0171806_1511	PA1448-Cw	ERR2299424	Fingerprick	0.0564	0.9067	95.62	682.5	1064	147	18809428	0.8106	0.9013
J0181902_1506	PA1018-CW	ERR1939294	Fingerprick	0.972	0.0145	10.62	1906.5	3274.5	150	31013068	0.0136	0.0174
J0181906_1506	PA1023-CW	ERR1939304	Fingerprick	0.6024	0.117	8.21	646.7	1631	150	30409875	0.1463	0.7932
J0181908_1506	PA1008-CW	ERR1939293	Fingerprick	0.954	0.0316	11.34	1800.9	3199.5	150	30063132	0.0354	0.1665
J0181910_1506	PA1012-CW	ERR1939278	Fingerprick	0.9463	0.0326	12.73	2846.8	3649.7	150	43916672	0.0341	0.0835
J0181910_1511	PA1451-Cw	ERR2299413	Fingerprick	0.5855	0.1109	4.99	490.4	995.9	150	4604819	0.1802	0.8359
J0181911_1611	SPT21742	ERR2436066	Venous blood	0.0469	0.9295	159.35	755.6	1171.7	146	31572461	0.9938	0.8928
J0192001_1412	PA0913-CW	ERR1939384	Fingerprick	0.6887	0.1403	13.95	1117.6	2612.6	138	30706067	0.5688	0.2884
J0222302_1701	SPT21830	ERR2524275	Venous blood	0.6071	0.3206	27.54	592.8	1826.2	142	44890590	0.6243	0.7611
J0232404_1511	PA1444-Cw	ERR2299416	Fingerprick	0.4415	0.227	11.3	619.7	1672.3	143	10404858	0.4078	0.4891
J0242505_1506	PA1001-CW	ERR1939277	Fingerprick	0.9703	0.0123	6.73	3013	3549.2	150	18939175	0.0103	0.072
J0242509_1611	SPT21731	ERR2436057	Fingerprick	0.0155	0.9876	194.97	602.3	362.5	147	31098477	0.9918	0.9285
J0242512_1506	PA1024-CW	ERR1939308	Fingerprick	0.7149	0.0446	4.46	389	1314.7	150	26216402	0.0739	0.896
J0242517_1611	SPT21707	ERR2436039	Venous blood	0.0825	0.8251	60.53	542.1	1176.9	131	35465832	0.9981	0.637
J0252610_1611	SPT21694	ERR2436030	Venous blood	0.8971	0.0932	13.34	540.5	1229.3	148	9139005	0.4327	0.8634
J0262707_1412	PA0895-CW	ERR1939324	Fingerprick	0.0465	0.9425	186.47	514.7	426.1	146	32684556	0.9881	0.8676
J0262707_1506	PA1009-CW	ERR1939296	Fingerprick	0.6083	0.3292	48.48	494.3	514.9	147	34617883	0.3565	0.7587
J0262723_1511	PA1450-Cw	ERR2299429	Fingerprick	0.0403	0.9328	136.15	620.4	933	147	23614291	0.9285	0.9216
J0262731_1412	PA0900-CW	ERR1939370	Fingerprick	0.0521	0.9251	162.4	518.4	430.7	143	37888575	0.982	0.7843
J0262732_1412	PA0911-CW	ERR1939381	Fingerprick	0.7312	0.0906	12.37	834.6	2154.1	134	9843453	0.925	0.2976
J0272803_1412	PA0935-CW	ERR1939385	Fingerprick	0.7251	0.1055	9.85	658.4	1851.7	146	13373465	0.3282	0.3645
J0272803_1512	PA1339-Cw	ERR2299408	Fingerprick	0.01	0.983	318.58	539.4	491.4	147	66268529	0.9918	0.9106
J0272804_1511	PA1406-Cw	ERR2299407	Fingerprick	0.0276	0.9534	148.63	539.2	487.5	141	28812070	0.9917	0.77
J0272805_1412	PA0921-CW	ERR1939371	Fingerprick	0.5856	0.1354	10.22	1131.8	2600.2	140	20838606	0.5197	0.3363
J0272809_1611	SPT21690	ERR2436026	Venous blood	0.1403	0.7426	96.57	830.2	1168.2	145	29074968	0.9	0.8489
J0272809_1612	SPT21797	ERR2506036	Fingerprick	0.0405	0.9524	267.04	701	701.3	147	50665051	0.9856	0.8896
J0272810_1506	PA1037-CW	ERR1939301	Fingerprick	0.4669	0.2019	10.09	751	2023.7	149	41698394	0.1524	0.597
J0272812_1611	SPT21726	ERR2436054	Fingerprick	0.021	0.9704	189.87	721.5	963.6	147	30483494	0.9932	0.9247
J0272813_1610	SPT21665	ERR2436091	Venous blood	0.3719	0.5039	63.75	849.4	1228.1	145	37280402	0.9552	0.832
J0272813_1611	SPT21691	ERR2436027	Venous blood	0.0341	0.9546	210.45	781	1065.8	146	35175270	0.9927	0.8846
J0272813_1612	SPT21796	ERR2506035	Venous blood	0.0311	0.9548	150.62	777.8	952.2	147	24454615	0.9653	0.9096
J0272813_1701	SPT21835	ERR2506067	Fingerprick	0.0364	0.9535	240	671.7	569.4	146	41788456	0.9943	0.8769
J0272813_1702	SPT21876	ERR2506100	Venous blood	0.043	0.9421	191.59	700	1036.5	148	33352236	0.9964	0.9249
J0272813_1703	SPT21955	ERR2496650	Venous blood	0.0653	0.8792	51.35	820.5	1140.6	148	9951829	0.8274	0.9028
J0272813_1705	SPT21919	ERR2541894	Venous blood	0.0445	0.9441	228.01	800.4	1147.7	147	41263719	0.993	0.8987
J0272815_1611	SPT21692	ERR2436028	Venous blood	0.0547	0.92	141.59	839.5	1227.3	147	25223174	0.9696	0.8926
J0272815_1701	SPT21836	ERR2506068	Venous blood	0.0373	0.9493	183.57	833.5	1082.1	147	29807869	0.9922	0.904
J0272815_1702	SPT21878	ERR2506102	Venous blood	0.0592	0.9086	123.39	700	693.6	140	31032586	0.9931	0.7278
J0272815_1703	SPT21954	ERR2496649	Venous blood	0.0481	0.9272	66.32	753.5	1010.6	148	12028671	0.8429	0.917
J0272815_1704	SPT21895	ERR2541874	Venous blood	0.6388	0.0471	2.65	702	744.2	150	1267262	0.1698	0.7971
J0272815_1705	SPT21921	ERR2541896	Venous blood	0.6483	0.0561	3.04	659.5	1014.9	150	1241327	0.197	0.8447
J0282915_1511	PA1428-Cw	ERR2299403	Fingerprick	0.2817	0.4475	29.28	729.9	1296.1	148	19476280	0.4205	0.7755
J0282916_1701	SPT21831	ERR2506063	Venous blood	0.0414	0.9421	184.56	863.5	1173.5	147	31726815	0.9923	0.8917
J0282916_1702	SPT21873	ERR2506097	Venous blood	0.0399	0.9502	216.18	717.2	694	147	37449922	0.9913	0.8833
J0282916_1703	SPT21953	ERR2496647	Venous blood	0.0981	0.7223	14.95	756.6	1023.7	148	3190492	0.6874	0.9194
J0282916_1705	SPT21922	ERR2496626	Venous blood	0.3288	0.5725	89.09	781.3	859.5	143	33274918	0.9278	0.7765
K0010101_1611	SPT21685	ERR2436104	Venous blood	0.0488	0.9255	112.13	744.1	1179.7	146	18483077	0.9964	0.869
K0010102_1506	PA1039-CW	ERR1939309	Fingerprick	0.529	0.1063	5.73	690.5	1929.9	148	26015123	0.1577	0.6599
K0010105_1506	PA1029-CW	ERR1939314	Fingerprick	0.0722	0.8669	90.92	535.3	475.4	146	34218647	0.5767	0.807
K0020202_1504	PA1075-CW	ERR1939307	Fingerprick	0.6237	0.1452	16.82	565.8	999.7	140	23477985	0.9801	0.6997
K0020202_1506	PA1034-CW	ERR1939323	Fingerprick	0.5796	0.1439	11.07	743	1609.5	149	25940793	0.1763	0.6848
K0022008_1512	PA1326-Cw	ERR2299385	Fingerprick	0.0359	0.9438	173.61	660.1	977.7	147	30884933	0.9358	0.915
K0030301_1504	PA1062-CW	ERR1939322	Fingerprick	0.1007	0.81	124.98	540.7	500.1	146	29806981	0.9883	0.8661
K0030302_1512	PA1330-Cw	ERR2299393	Fingerprick	0.1584	0.6626	20.16	642.4	1009.2	149	5414178	0.5454	0.8967
K0030302_1610	SPT21659	ERR2436088	Venous blood	0.0454	0.9414	189.35	637	458.1	142	40369022	0.9929	0.7516
K0030302_1611	SPT21686	ERR2436105	Venous blood	0.0459	0.9311	155.66	844	1206.2	147	34008273	0.9224	0.8726
K0030303_1512	PA1333-Cw	ERR2299398	Fingerprick	0.0376	0.9409	152.98	609.3	657.3	147	27128347	0.9411	0.898
K0030303_1605	PA1369-Cw	ERR2299399	Fingerprick	0.0281	0.9617	285.27	562.7	536.2	146	55502331	0.9914	0.8992
K0030303_1612	SPT21765	ERR2436075	Venous blood	0.0357	0.9569	253.85	728.1	668.6	146	44342682	0.9924	0.8606
K0050502_1512	PA1329-Cw	ERR2299391	Fingerprick	0.3268	0.3577	12.8	585.3	1052.4	150	6778662	0.4253	0.7841
K0050504_1506	PA0983-CW	ERR1939276	Fingerprick	0.9503	0.0487	15.44	1492.8	3041	148	34142737	0.1433	0.5609
K0050512_1611	SPT21717	ERR2436047	Fingerprick	0.0126	0.9921	203.62	559.3	150.3	147	32828888	0.9882	0.914
K0060610_1504	PA1056-CW	ERR1939316	Fingerprick	0.48	0.2851	21.7	633.9	1185.7	138	43436809	0.8752	0.631
K0060617_1512	PA1338-Cw	ERR2299406	Fingerprick	0.0297	0.9606	274.84	571.8	548.2	146	56283097	0.9641	0.8884
K0060617_1603	PA1349-Cw	ERR2299394	Fingerprick	0.0923	0.7907	66.51	621.8	961.4	138	19433937	0.9724	0.6711
K0070709_1611	SPT21700	ERR2436033	Fingerprick	0.7331	0.2553	32.91	633.5	1409.7	137	41099451	0.697	0.59
K0070714_1611	SPT21744	ERR2436068	Venous blood	0.0351	0.9539	202.6	780	1076.3	147	33913659	0.9948	0.9145
K0080809_1612	SPT21764	ERR2436074	Venous blood	0.7246	0.3218	31.15	846.3	946.9	143	33239636	0.7386	0.6382
K0080809_1701	SPT21809	ERR2506044	Venous blood	0.9726	0.009	2.93	355.4	386.7	150	1112563	0.0559	0.6795
K0080809_1702	SPT21864	ERR2506091	Fingerprick	0.3023	0.604	70.65	908.8	1826.3	133	78811786	0.6915	0.5231
K0090901_1506	PA0977-CW	ERR1939391	Fingerprick	0.5691	0.1942	10.42	858.4	2192.1	148	29037363	0.1952	0.494
K0090903_1512	PA1315-Cw	ERR2299382	Fingerprick	0.042	0.9309	113.56	661.6	1024.4	147	23097837	0.8469	0.8774
K0090903_1605	PA1362-Cw	ERR2299396	Fingerprick	0.0164	0.9755	345.28	541.3	471.2	146	73332362	0.9904	0.901
K0090903_1607	SPT21963	ERR2496655	Fingerprick	0.7565	0.1045	16.07	327.4	1053.8	132	71558307	0.9985	0.621
K0101005_1512	PA1336-Cw	ERR2299401	Fingerprick	0.0402	0.95	257.64	591.8	607.8	146	52169494	0.9692	0.8889
K0101005_1701	SPT21806	ERR2506041	Venous blood	0.4908	0.376	45.41	566.1	992.4	135	47398280	0.9057	0.6532
K0101005_1702	SPT21854	ERR2506084	Venous blood	0.9578	0.0121	3.12	523.2	890.3	150	1209595	0.0619	0.7067
K0101007_1412	PA1052-CW	ERR1939306	Fingerprick	0.0501	0.9324	151.21	588.8	933.5	141	36934164	0.9912	0.7556
K0111111_1611	SPT21714	ERR2436044	Venous blood	0.0143	0.9856	177.74	585.9	500.2	147	28442238	0.9921	0.9221
K0141403_1504	PA1061-CW	ERR1939319	Fingerprick	0.0472	0.9378	174.17	535.7	458.3	146	30607749	0.9895	0.8718
K0141403_1511	PA1423-Cw	ERR2299411	Fingerprick	0.1797	0.5172	13.56	1709.3	2970	126	11992500	0.9084	0.2162
K0141403_1512	PA1314-Cw	ERR2299379	Fingerprick	0.3864	0.1558	3.55	569.5	882.1	150	2754850	0.156	0.8303
K0161601_1506	PA0981-CW	ERR1939372	Fingerprick	0.8217	0.0859	11.7	427	1558.6	149	27028889	0.2153	0.8366
K0161621_1506	PA1045-CW	ERR1939315	Fingerprick	0.426	0.3434	23.3	511.1	630	150	14774917	0.2418	0.904
K0171716_1612	SPT21778	ERR2436081	Fingerprick	0.0306	0.9578	198.96	748.1	1038	147	33587419	0.994	0.9238
K0171716_1701	SPT21841	ERR2506073	Fingerprick	0.0427	0.9468	217.08	652.6	556.6	143	44597381	0.9911	0.7941
K0171716_1702	SPT21880	ERR2506104	Fingerprick	0.1502	0.7209	98.18	929.6	1352.3	147	25466730	0.9884	0.8762
K0171716_1703	SPT21957	ERR2496652	Fingerprick	0.1127	0.7008	18.91	1071.4	2422	141	99365436	0.3614	0.6048
K0171719_1701	SPT21842	ERR2506074	Fingerprick	0.3901	0.4594	39.33	480.7	1583.3	117	101752186	0.8841	0.6301
K0171719_1702	SPT21882	ERR2506106	Fingerprick	0.9499	0.0108	4.74	7430.3	1891.9	150	28563922	0.0397	0
K0171722_1512	PA1332-Cw	ERR2299381	Fingerprick	0.041	0.9493	248.55	592.7	607.5	145	60135119	0.9586	0.8589
K0171728_1512	PA1323-Cw	ERR2299380	Fingerprick	0.0538	0.9112	101.07	643.7	975.4	148	20997554	0.8191	0.9034
K0171732_1512	PA1324-Cw	ERR2299383	Fingerprick	0.0462	0.9424	267.04	573.4	582.9	146	54109390	0.9561	0.8884
K0171738_1412	PA1050-CW	ERR1939321	Fingerprick	0.0464	0.9407	176.48	525.2	449.9	146	31916721	0.989	0.8583
K0181809_1512	PA1331-Cw	ERR2299378	Fingerprick	0.0176	0.9637	152.67	544.7	479.6	147	25194722	0.9781	0.9114
K0181810_1705	SPT21924	ERR2496648	Venous blood	0.0532	0.9266	214.35	805.5	1151.3	139	91189152	0.9428	0.7064
K0191907_1511	PA1438-Cw	ERR2299412	Fingerprick	0.7161	0.0555	4.91	385.5	1101.9	150	2175961	0.5019	0.8998
K0202002_1512	PA1318-Cw	ERR2299388	Fingerprick	0.0171	0.9781	286.49	552.4	538.8	147	54196342	0.9889	0.9182
K0212102_1512	PA1327-Cw	ERR2299387	Fingerprick	0.4334	0.2222	9	610.7	1105.9	147	7561231	0.3183	0.8175
K0212110_1512	PA1316-Cw	ERR2299384	Fingerprick	0.0314	0.9508	213.88	641.2	964.9	147	38634552	0.9567	0.9097
K0222201_1612	SPT21745	ERR2524271	Venous blood	0.4562	0.3499	23.76	633.2	1874.1	140	56682478	0.8726	0.7214
K0222202_1504	PA1069-CW	ERR1939303	Fingerprick	0.5931	0.15	17.33	707.7	1347.3	136	37949345	0.9938	0.7077
K0222208_1611	SPT21712	ERR2436042	Venous blood	0.0252	0.9628	176.44	630.6	623.8	147	28690800	0.9931	0.8996
K0222213_1612	SPT21753	ERR2436071	Venous blood	0.3998	0.4773	81.34	994.6	1412.8	146	46655424	0.9916	0.8618
K0222213_1701	SPT21834	ERR2506066	Venous blood	0.2764	0.6129	88.63	713	1079.5	135	53734530	0.9859	0.6292
K0222213_1702	SPT21849	ERR2506080	Venous blood	0.9661	0.0098	2.67	473.2	903.4	150	1204702	0.0516	0.6315
K0222213_1705	SPT21931	ERR2496631	Fingerprick	0.7729	0.253	24.72	622.4	1938.3	140	84763474	0.8458	0.6271
K0232412_1701	SPT21805	ERR2506040	Venous blood	0.0909	0.8348	98.6	685.9	1050.1	137	41239660	0.998	0.7093
K0232412_1703	SPT21943	ERR2496638	Venous blood	0.9089	0.0119	2.71	537.8	990.2	150	1010529	0.1013	0.8245
K0242518_1412	PA0799-CW	ERR1939380	Fingerprick	0.7056	0.1509	11.61	755.8	1683	146	13682142	0.3076	0.4048
K0252612_1506	PA1005-CW	ERR1939287	Fingerprick	0.9532	0.0316	12.32	4908.5	3525.5	149	33091784	0.0528	0
K0252613_1511	PA1436-Cw	ERR2299426	Fingerprick	0.5274	0.2384	15.74	364.7	1511.5	145	30979803	0.3236	0.5389
K0252713_1512	PA1319-Cw	ERR2299390	Fingerprick	0.0816	0.8284	30.26	588.7	926.5	148	9504770	0.5985	0.8533
K0252715_1506	PA0979-CW	ERR1939394	Fingerprick	0.7191	0.118	9.32	1384.1	2859.2	148	32684647	0.1672	0.5793
K0252717_1512	PA1337-Cw	ERR2299404	Fingerprick	0.0627	0.8927	110.55	610	656.4	148	39969313	0.5291	0.8755
K0252805_1506	PA0982-CW	ERR1939376	Fingerprick	0.7909	0.1118	12.31	469.2	1543.6	149	28594918	0.142	0.7448
K0252808_1611	SPT21684	ERR2436103	Venous blood	0.1466	0.7552	104.1	875.3	1234.4	146	40132824	0.973	0.7983
K0252808_1701	SPT21840	ERR2506072	Fingerprick	0.0495	0.933	167.88	714.7	620.2	146	45470752	0.7723	0.8126
K0252808_1702	SPT21881	ERR2506105	Fingerprick	0.8859	0.0555	19.39	429.7	1455.1	132	44836883	0.9984	0.6356
K0262902_1511	PA1452-Cw	ERR2299415	Fingerprick	0.0211	0.973	303.33	541.5	487.4	146	56200454	0.9701	0.9102
K0262913_1611	SPT21716	ERR2436046	Fingerprick	0.05	0.9152	150.57	798.1	1177.3	147	30415022	0.9714	0.8986
K0262922_1612	SPT21750	ERR2436069	Venous blood	0.0345	0.9561	225.37	679.7	655.7	146	37358056	0.9933	0.8918
K0262922_1702	SPT21851	ERR2506082	Venous blood	0.3502	0.1591	3.44	576	479.4	150	1753937	0.2285	0.9035
K0262922_1704	SPT21885	ERR2506109	Venous blood	0.0516	0.9271	166.26	809.8	1086.4	146	31063040	0.9679	0.8637
K0262922_1705	SPT21906	ERR2541884	Venous blood	0.047	0.9421	211.52	701.4	769	146	41709050	0.9723	0.8684
K0262935_1612	SPT21747	ERR2524272	Venous blood	0.4596	0.2728	18.91	658.1	1173.6	148	35705381	0.7977	0.8845
K0262935_1701	SPT21802	ERR2506038	Venous blood	0.9639	0.01	2.75	310	344.8	150	1458625	0.0555	0.7092
K0262940_1511	PA1437-Cw	ERR2299428	Fingerprick	0.0548	0.9163	143.94	553	513	140	40495400	0.9207	0.7553
K0262940_1512	PA1313-Cw	ERR2299376	Fingerprick	0.0395	0.9451	162.25	559.8	597.8	147	28246273	0.9359	0.9041
K0262940_1702	SPT21853	ERR2506083	Venous blood	0.9064	0.0056	1.94	473.5	502.8	150	1079674	0.0559	0.7404
K0262940_1703	SPT21941	ERR2496636	Venous blood	0.3733	0.2396	5.7	817.2	1166.2	149	1767991	0.3741	0.8879
K0262940_1704	SPT21884	ERR2506108	Venous blood	0.0808	0.838	110.79	766.5	750.9	143	50050468	0.9599	0.6993
K0263001_1506	PA0991-CW	ERR1939289	Fingerprick	0.9665	0.0158	8.57	2507.7	3420.5	150	25312705	0.0125	0
K0263004_1511	PA1391-Cw	ERR2299405	Fingerprick	0.0398	0.9345	122.02	571	510.8	141	26609385	0.99	0.732
K0263004_1512	PA1317-Cw	ERR2299386	Fingerprick	0.0319	0.9573	280.05	594.4	573.8	147	54460529	0.9878	0.8992
K0263008_1612	SPT21751	ERR2436070	Venous blood	0.1987	0.6576	75.38	759.1	1075.8	149	40170040	0.7622	0.9147
K0263008_1701	SPT21799	ERR2506037	Venous blood	0.4715	0.4562	96.33	920.7	1290	146	60563702	0.9914	0.863
K0263008_1703	SPT21940	ERR2496635	Venous blood	0.8333	0.019	2.67	606.6	1010.5	150	1058738	0.1329	0.8509
K0263008_1704	SPT21883	ERR2506107	Fingerprick	0.1544	0.7505	109.19	939.8	1199.7	145	43928284	0.9687	0.8102
K0263008_1705	SPT21905	ERR2541883	Venous blood	0.2955	0.6053	91.36	839.7	1201.8	146	34928191	0.8832	0.844
K0263111_1702	SPT21852	ERR2524276	Venous blood	0.8785	0.0593	5.68	317.9	935.9	150	3760998	0.1774	0.933
K0283320_1506	PA0976-CW	ERR1939388	Fingerprick	0.5689	0.242	33.53	721.6	1117.6	145	23871818	0.5934	0.6757
K0283406_1512	PA1320-Cw	ERR2299392	Fingerprick	0.0196	0.9645	254.68	545.5	514.1	147	47153030	0.9894	0.9121
K0323702_1611	SPT21735	ERR2436060	Venous blood	0.0381	0.9523	208.22	780.9	1088.5	147	34837922	0.9947	0.9117
K0323703_1701	SPT21812	ERR2506047	Venous blood	0.9005	0.012	2.36	644.5	1003.6	150	818923	0.0878	0.7511
K0323703_1704	SPT21886	ERR2506110	Venous blood	0.928	0.0057	2.1	1001.8	1285.8	150	971219	0.0628	0.5656
K0323705_1506	PA1025-CW	ERR1939311	Fingerprick	0.7047	0.0522	5.4	312.6	1060.5	150	27415779	0.0892	0.9405
K0323713_1506	PA1004-CW	ERR1939284	Fingerprick	0.9547	0.0268	9.84	2971.7	3612	150	26114257	0.0326	0.0083
K0323714_1506	PA1006-CW	ERR1939290	Fingerprick	0.9586	0.0208	9.13	1880.2	3218.2	150	31455926	0.0191	0.0078
K0323717_1506	PA0987-CW	ERR1939280	Fingerprick	0.9391	0.0338	8.88	472.5	1420.5	150	16727862	0.0677	0.8841
K0344032_1512	PA1321-Cw	ERR2299377	Fingerprick	0.0411	0.9439	151.57	573.2	578.5	146	24903426	0.99	0.8904
K0344103_1506	PA1016-CW	ERR1939285	Fingerprick	0.9722	0.0084	6.03	1645.4	3053.9	150	27960232	0.005	0.1017
K0364309_1511	PA1427-Cw	ERR2299400	Fingerprick	0.2217	0.5123	21.97	797	1387.9	147	18142244	0.4313	0.737
K0364311_1511	PA1376-Cw	ERR2299402	Fingerprick	0.0395	0.9335	133.3	602.5	551.1	142	26180251	0.9916	0.7831
K0364312_1607	SPT21967	ERR2496658	Venous blood	0.0457	0.9421	270.32	601.8	526	144	74083746	0.9806	0.8206
K0364314_1701	SPT21808	ERR2506043	Venous blood	0.0452	0.9426	223.09	850.8	1190.1	147	44372569	0.9933	0.9028
K0364319_1511	PA1426-Cw	ERR2299397	Fingerprick	0.0394	0.9473	186.21	513.9	584.1	140	44465226	0.9446	0.8163
K0364319_1612	SPT21759	ERR2436073	Venous blood	0.0397	0.9493	202.43	877.7	1161.5	146	35950245	0.9901	0.872
K0364323_1511	PA1435-Cw	ERR2299423	Fingerprick	0.2863	0.4496	24.42	402.6	1460.7	145	33483465	0.5091	0.6146
K0364324_1701	SPT21807	ERR2506042	Venous blood	0.1871	0.7153	97.72	774.4	1276.5	136	64147879	0.7913	0.6362
K0374406_1612	SPT21756	ERR2436072	Venous blood	0.0858	0.8431	120.25	880.7	1314.8	146	30883396	0.9936	0.8645
K0374406_1701	SPT21804	ERR2506039	Venous blood	0.2648	0.642	108.67	761.9	703.9	143	56878080	0.9896	0.7632
K0374406_1702	SPT21855	ERR2506085	Venous blood	0.879	0.0688	11.37	45.7	56.9	146	29818211	0.7083	0.7924
K0374408_1412	PA1048-CW	ERR1939318	Fingerprick	0.0398	0.9475	181.16	503.9	381.4	145	31463076	0.9855	0.8569
K0374408_1506	PA1032-CW	ERR1939317	Fingerprick	0.6265	0.0928	7.23	1266.1	2751.4	148	31538162	0.152	0.553
K0374413_1611	SPT21725	ERR2436053	Fingerprick	0.0181	0.9698	229.24	747.8	1060.2	147	38214894	0.9938	0.9215
K0374502_1412	PA1051-CW	ERR1939302	Fingerprick	0.0512	0.9333	159.54	513.9	529.8	142	33139443	0.9924	0.7988
K0374502_1612	SPT21769	ERR2436076	Venous blood	0.1294	0.8022	133.32	925.2	1222.6	145	42967513	0.9572	0.8085
K0384601_1701	SPT21811	ERR2506046	Venous blood	0.9169	0.0094	2.42	618.5	1002	150	865175	0.0778	0.7548
K0384601_1702	SPT21865	ERR2506092	Fingerprick	0.4137	0.4708	48.05	685	1726.6	127	73386756	0.7986	0.5775
K0384602_1512	PA1456-Cw	ERR2299419	Fingerprick	0.1122	0.7637	53.64	767.8	1207.8	143	23606505	0.6659	0.6191
K0384604_1511	PA1434-Cw	ERR2299420	Fingerprick	0.2558	0.5435	44.1	760.7	1071.4	144	15983093	0.6946	0.6536
K0384611_1701	SPT21810	ERR2506045	Venous blood	0.9562	0.0069	2.38	218.1	969.2	148	2205040	0.1596	0.6439
K0384611_1702	SPT21866	ERR2506093	Fingerprick	0.0491	0.9292	163.37	647.9	581	141	51455050	0.9162	0.7076
K0384611_1704	SPT21902	ERR2541881	Fingerprick	0.8001	0.1895	23.23	923.2	1363.2	146	41871039	0.9112	0.8587
K0384611_1705	SPT21918	ERR2541893	Fingerprick	0.7809	0.2289	31.06	927.1	1263.8	145	32042553	0.7078	0.7658
K0394906_1611	SPT21715	ERR2436045	Venous blood	0.0262	0.9629	177.93	624.8	539.6	147	28514295	0.9938	0.9019
K0394923_1506	PA1043-CW	ERR1939312	Fingerprick	0.557	0.1111	7.08	940.8	2401.9	145	35288807	0.213	0.5906
K0394938_1611	SPT21719	ERR2436048	Fingerprick	0.0328	0.9528	181.27	737.9	1042.4	147	29307931	0.9952	0.9227
K0405016_1611	SPT21727	ERR2436055	Fingerprick	0.0124	0.9823	213.94	652.5	528.6	147	34582027	0.9933	0.9248
K0415107_1506	PA0988-CW	ERR1939283	Fingerprick	0.9789	0.0071	7.27	2317.6	3473.6	150	28707568	0.0045	0.0416
K0415108_1701	SPT21846	ERR2506077	Fingerprick	0.2244	0.6874	105.95	629.9	1008.7	136	69042089	0.9442	0.6263
K0415108_1702	SPT21879	ERR2506103	Fingerprick	0.2852	0.5854	66.36	785.3	1390.8	137	53090970	0.7781	0.6042
K0425208_1512	PA1328-Cw	ERR2299389	Fingerprick	0.048	0.9253	166.74	645.1	955.8	147	28922468	0.9456	0.9102
K0425216_1511	PA1440-Cw	ERR2299414	Fingerprick	0.182	0.5527	26.9	625.7	1421.2	142	29131368	0.5672	0.4652
N0050505_1610	SPT21678	ERR2436101	Venous blood	0.4082	0.5165	79.82	696.1	578.6	141	42533169	0.9221	0.7003
N0131303_1612	SPT21791	ERR2436087	Venous blood	0.8815	0.0107	2.34	455.8	995.3	150	1673487	0.0707	0.8355
N0131303_1701	SPT21839	ERR2506071	Venous blood	0.0731	0.8693	147.81	882.8	1274.1	147	38767495	0.994	0.8768
N0131303_1705	SPT21926	ERR2496628	Venous blood	0.9058	0.1404	25.46	274.8	1263	148	11837513	0.5549	0.8092
N0131310_1611	SPT21704	ERR2436037	Venous blood	0.7422	0.1594	17.18	592.4	1882.9	133	63188833	0.8641	0.5425
N0131318_1611	SPT21705	ERR2436038	Venous blood	0.0487	0.9264	139.48	791.3	1190.4	147	24624489	0.9655	0.9019
N0131318_1612	SPT21792	ERR2506032	Venous blood	0.9802	0.0051	2.9	468.3	1394.9	150	1378515	0.034	0.5615
N0131318_1703	SPT21959	ERR2496654	Fingerprick	0.8967	0.0703	14.42	268	1296.4	149	76659361	0.1993	0.8634
N0131320_1610	SPT21679	ERR2436102	Venous blood	0.7225	0.1587	19.49	1764	3226.1	120	56086471	0.7414	0.5481
N0131323_1610	SPT21677	ERR2436100	Venous blood	0.1242	0.7651	89.85	652.8	739.4	143	25141776	0.9921	0.807
N0141403_1612	SPT21795	ERR2506034	Venous blood	0.1976	0.4874	10.21	784	1124.9	149	2908530	0.541	0.9123
P0010104_1611	SPT21734	ERR2436059	Venous blood	0.0453	0.9335	165.05	796.7	1215.8	147	28053271	0.9959	0.9048
P0010111_1610	SPT21670	ERR2436094	Venous blood	0.8785	0.0965	13.1	422.3	1551.4	145	29859021	0.3322	0.7072
P0010121_1611	SPT21698	ERR2524269	Venous blood	0.2988	0.4495	23.85	1040.3	1687.6	144	34934137	0.7414	0.7011
P0010123_1610	SPT21676	ERR2436099	Venous blood	0.822	0.183	26.24	774.3	2251.5	123	54142458	0.8245	0.5446
P0010126_1611	SPT21697	ERR2436031	Venous blood	0.6095	0.3184	53.59	866	1268.7	148	31294522	0.7835	0.8529
P0010127_1610	SPT21675	ERR2436098	Venous blood	0.0566	0.9069	136.59	712.4	734.9	146	30680243	0.9416	0.8397
P0010137_1610	SPT21673	ERR2436096	Venous blood	0.4083	0.5093	83.93	789.8	776.1	141	48396027	0.9259	0.7915
P0020206_1701	SPT21824	ERR2506058	Venous blood	0.0787	0.7702	17.93	787.6	1029.1	148	3427355	0.778	0.9048
P0020206_1702	SPT21863	ERR2506090	Venous blood	0.0426	0.9079	59.41	772.3	1052.3	148	11779725	0.782	0.9185
P0020206_1703	SPT21948	ERR2496643	Venous blood	0.0334	0.9492	92.88	756.9	1011.7	147	15668601	0.9257	0.9075
P0020206_1704	SPT21889	ERR2506113	Venous blood	0.2286	0.3636	5.9	753.6	986.9	149	1631908	0.4646	0.9114
P0020206_1705	SPT21909	ERR2541885	Venous blood	0.0323	0.9569	223.79	768.8	1030.3	146	38127859	0.9918	0.8933
P0020213_1612	SPT21793	ERR2506033	Venous blood	0.0332	0.95	113.38	756.9	965.1	148	18620197	0.9489	0.9159
P0020213_1701	SPT21813	ERR2506048	Venous blood	0.052	0.9023	62.47	808.6	1101.1	148	10355053	0.9182	0.9169
P0020213_1705	SPT21910	ERR2541886	Venous blood	0.0524	0.9267	142.2	652.2	632.1	146	31046711	0.8863	0.8518
P0020214_1701	SPT21816	ERR2506050	Venous blood	0.7585	0.011	1.93	682.7	976.3	150	969562	0.1049	0.828
P0020215_1701	SPT21817	ERR2506051	Venous blood	0.0849	0.7496	19.29	741.9	925.6	149	3841754	0.7402	0.9318
P0030304_1607	SPT21965	ERR2496656	Venous blood	0.0607	0.9178	219.54	541.6	592.9	140	102615006	0.9879	0.7641
P0050504_1611	SPT21724	ERR2436052	Fingerprick	0.0223	0.9665	177.97	744.9	1005.3	147	28477296	0.9948	0.921
P0050505_1611	SPT21701	ERR2436034	Fingerprick	0.9025	0.0863	17.03	478.1	1741.9	145	31297017	0.338	0.6701
P0050514_1611	SPT21732	ERR2436058	Fingerprick	0.0422	0.948	205.89	794.3	1118.5	147	35492744	0.9952	0.9113
P0050519_1703	SPT21949	ERR2496644	Venous blood	0.7837	0.0216	2.35	630	988	150	1399445	0.1018	0.8346
P0050519_1704	SPT21893	ERR2506117	Venous blood	0.9127	0.0072	2.19	536.7	900.3	150	1208318	0.0563	0.7264
P0050519_1705	SPT21923	ERR2496627	Venous blood	0.0722	0.8309	24.91	784.9	1103.4	148	4800239	0.7831	0.9149
P0060609_1611	SPT21713	ERR2436043	Venous blood	0.0266	0.9622	182.17	663.6	978.7	147	29254407	0.9909	0.925
P0060616_1611	SPT21737	ERR2436061	Venous blood	0.0125	0.988	412.73	717.3	980.5	147	91728383	0.9944	0.926
P0060620_1611	SPT21739	ERR2436063	Venous blood	0.0112	0.9865	187.96	717.1	966.6	147	30443739	0.9941	0.9187
P0060622_1611	SPT21738	ERR2436062	Venous blood	0.0253	0.9636	224.53	651.5	563.8	146	36475961	0.9949	0.8951
P0060623_1612	SPT21773	ERR2436078,ERR2524273	Venous blood	0.0217	0.9686	354.24	774.3	1035.5	147	74686393	0.9912	0.8916
P0060623_1701	SPT21820	ERR2506054	Venous blood	0.8879	0.025	4.75	373.4	425.2	150	1019048	0.331	0.9174
P0060623_1702	SPT21874	ERR2506098	Venous blood	0.0379	0.9161	55.54	741.6	954	148	9153971	0.9334	0.9187
P0060623_1703	SPT21946	ERR2496641	Venous blood	0.039	0.9424	68.89	723	963.8	147	11410954	0.9319	0.9213
P0060623_1704	SPT21899	ERR2541878	Venous blood	0.0561	0.8569	27.06	719.1	923.9	148	5156497	0.7978	0.9303
P0060623_1705	SPT21915	ERR2541891	Venous blood	0.0344	0.9563	233.61	658.1	592.2	146	39967308	0.9902	0.8812
P0070705_1611	SPT21722	ERR2436050	Fingerprick	0.1132	0.7923	110.98	865.4	1271.9	146	39793601	0.9235	0.8752
P0070707_1610	SPT21671	ERR2436095	Venous blood	0.2235	0.5811	45.71	526.6	1434.4	136	35000760	0.9911	0.632
P0070710_1607	SPT21966	ERR2496657	Venous blood	0.0462	0.9409	284.56	518.8	492.8	143	76771774	0.995	0.837
P0070711_1611	SPT21699	ERR2436032	Venous blood	0.7671	0.2291	28.96	783.3	1129.7	147	50104190	0.327	0.6051
P0070722_1612	SPT21774	ERR2436079	Venous blood	0.046	0.9422	190.66	797.5	1083.6	146	34118563	0.9937	0.8732
P0070722_1701	SPT21818	ERR2506052	Venous blood	0.0752	0.808	34.01	732.4	993.8	148	6030846	0.8347	0.9414
P0070722_1702	SPT21875	ERR2506099	Venous blood	0.0464	0.9349	170.06	825.8	1202.3	148	30301641	0.9952	0.9162
P0070722_1703	SPT21945	ERR2496640	Venous blood	0.9708	0.007	2.69	374.3	868.5	150	1335241	0.0535	0.7588
P0080802_1612	SPT21775	ERR2436080	Venous blood	0.7591	0.2628	23.48	1332.2	1729.9	146	41532602	0.8003	0.7325
P0080802_1705	SPT21936	ERR2496632	Fingerprick	0.8686	0.15	20.29	686.9	2148.3	146	54801583	0.427	0.7768
P0080805_1612	SPT21786	ERR2436083,ERR2524274	Venous blood	0.028	0.964	390.91	741.5	998.5	147	85403423	0.9923	0.8993
P0080805_1701	SPT21827	ERR2506060	Venous blood	0.5234	0.0508	2.4	713.2	966.4	150	989188	0.2095	0.8889
P0080805_1702	SPT21870	ERR2506094	Venous blood	0.8765	0.0077	2	475.3	461.1	150	1388145	0.0561	0.7488
P0080805_1704	SPT21898	ERR2541877	Venous blood	0.9397	0.0067	2.3	312.6	338	150	1431821	0.0587	0.7907
P0080805_1705	SPT21916	ERR2541892	Venous blood	0.0599	0.9063	146.63	775.6	1144.3	146	32743026	0.9326	0.8826
P0080806_1701	SPT21821	ERR2506055	Fingerprick	0.952	0.0266	5.8	231.6	358.1	150	1651564	0.2365	0.9127
P0080806_1705	SPT21937	ERR2496633	Fingerprick	0.6592	0.3292	45.59	714.7	608.2	140	43633383	0.9138	0.6886
P0080811_1703	SPT21952	ERR2496646	Venous blood	0.9769	0.0056	2.63	394.3	926.1	150	933814	0.051	0.7039
P0080811_1704	SPT21896	ERR2541875	Venous blood	0.9796	0.0051	2.62	224.5	307.9	150	1122942	0.0508	0.7575
P0080811_1705	SPT21911	ERR2541887	Venous blood	0.9701	0.0139	3.98	384.9	860.5	150	1080039	0.098	0.7906
P0080835_1701	SPT21823	ERR2506057	Venous blood	0.9751	0.0055	2.59	362.7	853.6	150	1063295	0.049	0.6756
P0080835_1705	SPT21938	ERR2496634	Fingerprick	0.7748	0.2195	21.03	411.7	1267.1	147	15379458	0.618	0.8786
P0080836_1612	SPT21788	ERR2436084	Venous blood	0.0354	0.9573	252.26	793.9	1063.2	146	43954408	0.9935	0.8904
P0080836_1701	SPT21833	ERR2506065	Venous blood	0.044	0.9448	202.91	846.7	1214.8	147	37228231	0.995	0.9053
P0080840_1611	SPT21709	ERR2436040	Venous blood	0.2464	0.5524	42.77	459	1024.2	134	35309328	0.997	0.6349
P0080842_1612	SPT21785	ERR2436082	Venous blood	0.0273	0.9603	227.21	768.1	994	147	37631381	0.9933	0.8994
P0080842_1701	SPT21819	ERR2506053	Venous blood	0.5985	0.0353	2.31	698.5	954	150	1179208	0.1558	0.8431
P0080842_1703	SPT21947	ERR2496642	Venous blood	0.139	0.6012	12.2	728.3	1063.6	148	2859487	0.6162	0.9072
P0080842_1704	SPT21887	ERR2506111	Venous blood	0.0391	0.9455	157.67	716.3	648.8	146	27208026	0.9934	0.8497
P0080842_1705	SPT21914	ERR2541890	Venous blood	0.052	0.9211	125.96	781.3	1108.1	146	21398178	0.9694	0.8887
P0080843_1611	SPT21710	ERR2436041	Fingerprick	0.0401	0.9504	171.73	621.6	479.9	146	27366579	0.9938	0.8862
P0080854_1611	SPT21708	ERR2524270	Venous blood	0.0193	0.9781	274.08	490.4	506.1	146	49280036	0.9921	0.9012
P0080857_1702	SPT21862	ERR2506089	Venous blood	0.2051	0.4128	6.81	730.3	956.8	149	2092888	0.4308	0.9225
P0080857_1703	SPT21951	ERR2496645	Venous blood	0.9834	0.0043	2.9	473.6	1352.6	150	1098919	0.0299	0.4403
P0080857_1705	SPT21912	ERR2541888	Venous blood	0.9076	0.0533	5.78	1661.3	1840	150	1362534	0.2613	0.5486
P0080880_1612	SPT21789	ERR2436085	Venous blood	0.0588	0.9144	158.54	863.2	1178.4	145	39802320	0.9487	0.8382
P0090904_1610	SPT21674	ERR2436097	Venous blood	0.7717	0.2496	24.12	1234.7	1371.2	148	17812481	0.6451	0.6568
P0090907_1612	SPT21772	ERR2436077	Venous blood	0.7973	0.1818	19.64	215	1162.7	148	39440794	0.3566	0.8187
P0090907_1701	SPT21832	ERR2506064	Venous blood	0.6948	0.3785	30.52	1878.7	2548.7	148	40935001	0.4915	0.5317
P0111104_1611	SPT21721	ERR2436049	Fingerprick	0.0187	0.9786	213.57	757.9	984	147	35044002	0.993	0.9227
P0111105_1612	SPT21790	ERR2436086	Venous blood	0.913	0.0788	9.91	244.8	849.5	150	8936528	0.4305	0.8379
P0111105_1701	SPT21845	ERR2506076	Fingerprick	0.2831	0.6378	103.67	790	824.3	145	47118139	0.8983	0.771
P0111106_1611	SPT21730	ERR2436056	Fingerprick	0.0172	0.9835	179.11	703.6	895.1	147	28596765	0.9915	0.9293
P0121204_1701	SPT21814	ERR2506049	Venous blood	0.3454	0.2878	8.3	813.3	1130	149	2030976	0.4583	0.9134
P0121204_1702	SPT21857	ERR2506086	Venous blood	0.7324	0.1004	11.93	210.7	1015	140	32974672	0.9647	0.7709
P0121204_1703	SPT21944	ERR2496639	Venous blood	0.3461	0.2535	5.36	740.8	1078.5	150	1918991	0.3612	0.8763
P0121204_1704	SPT21891	ERR2506115	Venous blood	0.2969	0.4297	18.61	736.9	1184.4	147	3938321	0.6099	0.8434
P0121204_1705	SPT21913	ERR2541889	Venous blood	0.1373	0.756	83.98	831	1164.2	146	20102882	0.7915	0.8499

### Sheet: TS6 - COI (barcodes)
Barcode_ID	Proportion of heterozygous loci
J0010103_1412	0.0120482
J0010107_1511	0
J0010112_1511	0.115385
J0010118_1506	0.119048
J0010120_1412	0.166667
J0010129_1412	0
J0020202_1412	0
J0020208_1412	0.0833333
J0020301_1412	0.153846
J0020302_1506	0
J0020310_1512	0
J0020313_1412	0
J0020322_1511	0.0697674
J0030406_1701	0
J0030406_1702	0.011236
J0030406_1704	0
J0030406_1705	0
J0030407_1512	0
J0030409_1610	0
J0030417_1412	0.075
J0040504_1511	0
J0050605_1511	0
J0050607_1412	0
J0050611_1611	0
J0050616_1512	0
J0050617_1611	0.0449438
J0050618_1610	0
J0060701_1511	0.125
J0070804_1610	0.0163934
J0080906_1511	0
J0091005_1603	0
J0101103_1701	0
J0101103_1702	0
J0101103_1703	0
J0101103_1704	0
J0101103_1705	0.06
J0111208_1610	0
J0111209_1412	0
J0111211_1412	0
J0121309_1412	0
J0131403_1511	0
J0131404_1511	0
J0131406_1512	0
J0141503_1511	0.146067
J0141506_1506	0
J0141506_1511	0.207792
J0141509_1412	0
J0151608_1701	0
J0151608_1703	0
J0151608_1704	0.314815
J0151609_1512	0
J0151612_1511	0.348315
J0151616_1412	0
J0161702_1603	0.1875
J0161708_1412	0
J0161711_1603	0
J0171802_1611	0.0224719
J0171803_1511	0
J0171804_1412	0.2
J0171804_1610	0
J0171805_1611	0.0909091
J0171806_1511	0
J0181907_1412	0.0212766
J0181910_1511	0
J0181911_1611	0.0681818
J0181912_1412	0.0615385
J0202107_1412	0
J0212203_1412	0.17284
J0222301_1511	0
J0222302_1701	0
J0222306_1412	0
J0232404_1511	0
J0232410_1511	0.123077
J0242509_1611	0
J0242517_1611	0.0434783
J0242520_1412	0
J0252609_1412	0
J0252610_1611	0.0238095
J0252620_1511	0.06
J0262707_1412	0
J0262707_1506	0
J0262710_1511	0
J0262712_1412	0
J0262723_1511	0
J0262731_1412	0.0344828
J0262739_1412	0.142857
J0262744_1611	0
J0272802_1412	0
J0272803_1512	0.41573
J0272804_1511	0
J0272805_1412	0
J0272809_1611	0
J0272809_1612	0.0224719
J0272810_1506	0
J0272812_1611	0.0561798
J0272813_1610	0
J0272813_1611	0
J0272813_1612	0
J0272813_1701	0
J0272813_1702	0
J0272813_1703	0
J0272813_1704	0
J0272813_1705	0
J0272815_1611	0
J0272815_1701	0
J0272815_1702	0
J0272815_1703	0
J0272815_1704	0.232143
J0272815_1705	0.0350877
J0282915_1511	0
J0282916_1701	0.136364
J0282916_1702	0
J0282916_1703	0
J0282916_1704	0
J0282916_1705	0
K0010101_1611	0
K0010105_1412	0.223684
K0010105_1504	0
K0010105_1506	0
K0010105_1607	0
K0020203_1511	0
K0020204_1512	0
K0022008_1512	0.159091
K0030301_1504	0.0116279
K0030302_1511	0
K0030302_1512	0
K0030302_1610	0
K0030302_1611	0.159091
K0030302_1612	0
K0030303_1511	0
K0030303_1512	0.159091
K0030303_1603	0.15
K0030303_1605	0.0114943
K0030303_1607	0
K0030303_1612	0
K0030305_1511	0
K0050502_1512	0.0175439
K0050508_1603	0
K0050512_1611	0
K0050516_1511	0
K0060609_1511	0.0447761
K0060609_1605	0
K0060614_1511	0
K0060617_1511	0.150685
K0060617_1512	0.280899
K0060617_1603	0
K0060617_1605	0.302632
K0060617_1607	0
K0070713_1610	0
K0070714_1611	0
K0080809_1612	0
K0080809_1702	0
K0090903_1511	0.111111
K0090903_1512	0.0674157
K0090903_1603	0.125
K0090903_1605	0
K0090903_1607	0
K0090903_1610	0
K0090905_1607	0
K0090906_1504	0.268293
K0090906_1506	0
K0101005_1512	0
K0101005_1702	0
K0101007_1412	0.0114943
K0111111_1611	0
K0141403_1504	0
K0141403_1506	0
K0141403_1511	0
K0141403_1512	0
K0141404_1511	0.0704225
K0151503_1412	0.17284
K0151508_1612	0
K0151509_1610	0
K0151511_1610	0
K0151512_1412	0
K0161621_1506	0
K0171707_1412	0.25
K0171716_1612	0
K0171716_1701	0
K0171716_1702	0
K0171716_1703	0
K0171719_1701	0
K0171719_1705	0.211538
K0171722_1512	0
K0171723_1412	0.183333
K0171724_1611	0
K0171728_1512	0
K0171728_1605	0
K0171730_1603	0.0625
K0171732_1511	0
K0171732_1512	0
K0171732_1612	0
K0171738_1412	0
K0171742_1612	0.0784314
K0171742_1701	0
K0181809_1512	0.0113636
K0181810_1412	0.211268
K0181810_1612	0
K0181810_1705	0.0120482
K0191907_1511	0.125
K0202002_1512	0
K0202008_1605	0
K0212102_1512	0
K0212109_1504	0
K0212109_1506	0
K0212110_1512	0
K0212205_1603	0
K0222204_1506	0.1
K0222208_1611	0
K0222213_1612	0
K0222213_1701	0.016129
K0222213_1702	0.0833333
K0222213_1705	0.111111
K0222315_1511	0
K0232412_1612	0
K0232412_1701	0
K0232412_1703	0
K0232412_1704	0.0754717
K0232412_1705	0
K0242508_1412	0.121951
K0242508_1512	0
K0242508_1605	0.0533333
K0242508_1607	0
K0242512_1607	0
K0242515_1412	0
K0252706_1506	0.111111
K0252713_1512	0.0422535
K0252717_1511	0
K0252717_1512	0
K0252724_1412	0.135135
K0252808_1611	0.0135135
K0252808_1701	0
K0252808_1702	0
K0262902_1511	0
K0262913_1611	0.0952381
K0262922_1612	0
K0262922_1701	0.111111
K0262922_1702	0
K0262922_1703	0
K0262922_1704	0
K0262922_1705	0
K0262932_1611	0
K0262935_1612	0
K0262935_1702	0.0754717
K0262939_1412	0.1
K0262940_1511	0.0116279
K0262940_1512	0
K0262940_1603	0
K0262940_1605	0
K0262940_1612	0
K0262940_1701	0.0892857
K0262940_1702	0.0677966
K0262940_1703	0
K0262940_1704	0.012987
K0262941_1702	0.097561
K0262941_1705	0.132075
K0263004_1511	0
K0263004_1512	0
K0263004_1603	0
K0263008_1612	0
K0263008_1702	0
K0263008_1703	0
K0263008_1704	0
K0263008_1705	0
K0263111_1612	0
K0263111_1705	0.0769231
K0273207_1511	0
K0273207_1605	0
K0283310_1511	0
K0283406_1512	0.101124
K0303507_1603	0.302632
K0303507_1605	0
K0303507_1607	0
K0323702_1611	0
K0323703_1701	0
K0323703_1704	0.265306
K0323719_1511	0
K0323725_1511	0
K0323730_1511	0.0606061
K0344032_1512	0
K0344102_1511	0
K0344111_1511	0
K0364309_1511	0
K0364311_1511	0
K0364312_1511	0
K0364312_1607	0.0344828
K0364312_1612	0
K0364314_1612	0
K0364314_1701	0
K0364319_1511	0
K0364319_1612	0
K0364324_1612	0.0612245
K0364324_1701	0.0138889
K0364329_1511	0
K0374406_1612	0
K0374406_1701	0
K0374406_1702	0.259259
K0374406_1705	0.0877193
K0374408_1412	0.179775
K0374413_1611	0.386364
K0374502_1412	0
K0374502_1612	0.0135135
K0374502_1705	0.0677966
K0384601_1701	0
K0384601_1702	0
K0384602_1512	0
K0384604_1511	0
K0384611_1612	0.0377358
K0384611_1701	0
K0384611_1702	0
K0394906_1611	0
K0394917_1611	0
K0394923_1610	0
K0394934_1610	0
K0394938_1611	0
K0405016_1611	0
K0415108_1701	0
K0415108_1702	0.0357143
K0415109_1603	0.153846
K0425208_1512	0
K0425208_1605	0.269231
K0425216_1511	0
N0050505_1610	0
N0111111_1607	0
N0111112_1610	0.0681818
N0111114_1611	0.0983607
N0121205_1611	0
N0131303_1612	0.0392157
N0131303_1701	0
N0131303_1703	0
N0131303_1705	0.0727273
N0131310_1611	0
N0131318_1611	0.126437
N0131318_1701	0.313725
N0131323_1610	0.0512821
N0141403_1612	0
P0010104_1611	0.159091
P0010112_1611	0.22807
P0010116_1607	0
P0010121_1607	0
P0010121_1611	0
P0010126_1611	0
P0010127_1610	0.104651
P0010137_1610	0
P0020206_1607	0
P0020206_1701	0.0853659
P0020206_1702	0.126437
P0020206_1703	0.287356
P0020206_1704	0.0338983
P0020206_1705	0.0114943
P0020208_1607	0
P0020213_1612	0
P0020213_1701	0
P0020213_1704	0
P0020213_1705	0
P0020214_1607	0.109091
P0020214_1612	0
P0020214_1701	0
P0020215_1607	0
P0020215_1612	0
P0020215_1701	0
P0030304_1607	0.0823529
P0050504_1611	0
P0050514_1611	0
P0050519_1701	0
P0050519_1703	0
P0050519_1704	0.220339
P0050519_1705	0.0121951
P0060606_1607	0.218182
P0060609_1611	0
P0060616_1611	0.011236
P0060620_1611	0.204545
P0060622_1611	0
P0060623_1607	0
P0060623_1612	0.215909
P0060623_1701	0.08
P0060623_1702	0.116279
P0060623_1703	0
P0060623_1704	0.0365854
P0060623_1705	0.134831
P0070701_1611	0
P0070705_1611	0.0779221
P0070707_1610	0
P0070710_1607	0.0909091
P0070711_1611	0
P0070722_1612	0
P0070722_1701	0
P0070722_1702	0
P0070724_1610	0.115385
P0080805_1612	0
P0080805_1701	0
P0080805_1702	0
P0080805_1704	0
P0080805_1705	0
P0080811_1701	0
P0080811_1703	0.0943396
P0080811_1704	0.111111
P0080824_1607	0
P0080835_1705	0.132075
P0080836_1612	0
P0080836_1701	0
P0080840_1611	0
P0080842_1607	0.0677966
P0080842_1612	0
P0080842_1701	0.0689655
P0080842_1703	0.056338
P0080842_1704	0.215909
P0080842_1705	0.0568182
P0080843_1611	0
P0080854_1611	0
P0080857_1702	0.0294118
P0080858_1607	0
P0080867_1607	0
P0080880_1612	0.0232558
P0080880_1702	0.181818
P0090904_1610	0
P0090907_1701	0
P0111104_1611	0
P0111105_1701	0
P0111106_1611	0
P0121204_1612	0
P0121204_1701	0
P0121204_1703	0
P0121204_1704	0
P0121204_1705	0

### Sheet: TS7 - COI (genomes)
Genome_ID	SNPs with > 5 reads over 27577 SNPs	Fws	Proportion of heterozygous loci
J0010103_1412	26314	0.872129	0.0224817
J0020302_1506	27124	0.976802	0.000921863
J0030406_1701	26920	0.985516	0.000668698
J0030406_1702	27180	0.966969	0.00320112
J0030406_1705	26309	0.997703	0.000152045
J0030409_1610	27291	0.976303	0.0013924
J0050607_1412	26023	0.990899	0.000730123
J0050611_1611	27526	0.989713	0.000980926
J0050617_1611	27447	0.692044	0.0311406
J0060701_1511	27459	0.777008	0.050224
J0070804_1610	16829	0.943849	0.0117171
J0101103_1701	27322	0.98281	0.00215999
J0101103_1702	27143	0.977948	0.00117972
J0101103_1703	7022	0.995952	0.00014243
J0111201_1412	9287	0.996285	0.000861698
J0111208_1610	26889	0.99176	0.000632323
J0131403_1511	27503	0.981967	0.00141818
J0131406_1512	26144	0.974132	0.0016835
J0141503_1511	27235	0.658037	0.0731914
J0151608_1701	24977	0.992659	0.000640666
J0151612_1511	27546	0.501752	0.0934868
J0171802_1611	27416	0.886956	0.011784
J0171804_1610	17479	0.995661	0.000343308
J0171805_1611	27109	0.772063	0.0361624
J0171806_1511	26923	0.986933	0.000520021
J0181911_1611	26758	0.84475	0.0296515
J0242509_1611	27560	0.983675	0.0021045
J0242517_1611	20284	0.716061	0.0525427
J0262707_1412	27125	0.987151	0.00147493
J0262707_1506	6140	0.997977	0
J0262723_1511	27395	0.986621	0.00131411
J0262731_1412	26201	0.855549	0.0380796
J0272803_1512	27555	0.429475	0.149857
J0272804_1511	27111	0.97986	0.00103283
J0272809_1611	19077	0.993592	0.000262151
J0272809_1612	27473	0.910377	0.0125965
J0272812_1611	27514	0.877452	0.0288227
J0272813_1610	10049	0.99206	0.00109485
J0272813_1611	27410	0.983551	0.00251733
J0272813_1612	27517	0.983395	0.00225315
J0272813_1701	27511	0.9836	0.0019992
J0272813_1702	27501	0.983793	0.0022181
J0272813_1703	25872	0.991126	0.000386967
J0272813_1705	27342	0.983444	0.0019752
J0272815_1611	26833	0.986525	0.00123006
J0272815_1701	27479	0.9833	0.00221988
J0272815_1702	26113	0.987535	0.000842557
J0272815_1703	27168	0.986771	0.00195104
J0282915_1511	7471	0.93082	0.00456989
J0282916_1701	27309	0.749762	0.0618772
J0282916_1702	27422	0.957403	0.00291747
J0282916_1703	20713	0.906639	0.0107715
J0282916_1705	12063	0.986615	0.00149278
K0010101_1611	26855	0.993166	0.000484171
K0010105_1506	23779	0.919679	0.0120111
K0022008_1512	27379	0.765232	0.0538239
K0030301_1504	21699	0.936122	0.0120437
K0030302_1512	20892	0.946788	0.00168075
K0030302_1610	26933	0.98019	0.000519905
K0030302_1611	26707	0.661733	0.0815637
K0030303_1512	27258	0.63867	0.0618136
K0030303_1605	27498	0.840918	0.0195651
K0030303_1612	27461	0.990046	0.000946832
K0050502_1512	8451	0.862174	0.0142073
K0050512_1611	27512	0.993896	0.000726956
K0060617_1512	27479	0.515415	0.114999
K0060617_1603	18148	0.943016	0.00265413
K0070714_1611	27390	0.98163	0.0023733
K0080809_1702	11428	0.93411	0.0106942
K0090903_1512	27229	0.808414	0.0344283
K0090903_1605	27526	0.968073	0.00156216
K0101005_1512	27477	0.983984	0.00196528
K0101005_1701	5604	0.953424	0.00625559
K0101007_1412	26236	0.964183	0.00286139
K0111111_1611	27522	0.983644	0.00123538
K0141403_1504	27095	0.985758	0.00047997
K0141403_1511	11934	0.99895	0
K0161621_1506	7317	0.982108	0.00136949
K0171716_1612	27449	0.991203	0.00109294
K0171716_1701	27244	0.991296	0.000734376
K0171716_1702	20105	0.992256	0.00104478
K0171716_1703	15864	0.992227	0.000378358
K0171719_1701	5807	0.933864	0.0096635
K0171722_1512	27325	0.931476	0.00662567
K0171728_1512	27157	0.938314	0.00707339
K0171732_1512	27351	0.984276	0.00146247
K0171738_1412	27121	0.986872	0.00103249
K0181809_1512	27463	0.813974	0.00517078
K0181810_1705	25567	0.938855	0.00776075
K0202002_1512	27544	0.980594	0.00163381
K0212110_1512	27472	0.974924	0.00167443
K0222208_1611	27441	0.989649	0.0012392
K0222213_1612	10608	0.993156	0.000471387
K0222213_1701	12553	0.921599	0.0124511
K0232412_1701	22464	0.990492	0.000845948
K0252713_1512	25886	0.792946	0.0384556
K0252717_1512	25595	0.980289	0.000547324
K0252808_1611	18739	0.909799	0.0143277
K0252808_1701	26736	0.973533	0.0026934
K0262902_1511	27543	0.988345	0.00123443
K0262913_1611	26166	0.852673	0.0252075
K0262922_1612	27393	0.990779	0.000839692
K0262922_1704	26922	0.988576	0.00037154
K0262922_1705	27136	0.993363	0.00047921
K0262940_1511	25211	0.979564	0.00067471
K0262940_1512	27308	0.984954	0.000952137
K0262940_1703	4914	0.996673	0
K0262940_1704	21199	0.85891	0.0213009
K0263004_1511	26319	0.967699	0.000608226
K0263004_1512	27461	0.983861	0.00160227
K0263008_1612	16666	0.995939	6.00096e-05
K0263008_1701	10535	0.995186	0.000284792
K0263008_1704	18411	0.996441	0.000162955
K0263008_1705	13727	0.996856	0.000218563
K0283406_1512	27523	0.785082	0.0569705
K0323702_1611	27397	0.986832	0.00142351
K0344032_1512	27278	0.864601	0.0129065
K0364309_1511	8372	0.799864	0.0138585
K0364311_1511	26368	0.972153	0.000607026
K0364312_1607	27051	0.877464	0.00935616
K0364314_1701	27295	0.986354	0.0021982
K0364319_1511	27086	0.977863	0.00103413
K0364319_1612	27175	0.949814	0.00371692
K0364324_1701	15844	0.882617	0.0230438
K0374406_1612	23122	0.996712	0.000173003
K0374406_1701	14145	0.943598	0.0110388
K0374408_1412	27101	0.587101	0.100181
K0374413_1611	27475	0.36438	0.140744
K0374502_1412	26404	0.990529	0.00022729
K0374502_1612	20729	0.965793	0.00598369
K0384601_1702	6696	0.955643	0.00628743
K0384602_1512	17405	0.944398	0.00518433
K0384604_1511	9270	0.965369	0.0014051
K0384611_1702	26210	0.98436	0.000572366
K0394906_1611	27504	0.989824	0.00101807
K0394938_1611	27433	0.987294	0.00116673
K0405016_1611	27529	0.773092	0.0102449
K0415108_1701	14950	0.915263	0.0152196
K0415108_1702	11085	0.929719	0.0128298
K0425208_1512	27377	0.963485	0.00179002
K0425216_1511	6983	0.865676	0.0101759
N0050505_1610	8905	0.947518	0.00876306
N0131303_1701	24936	0.992264	0.00128344
N0131318_1611	26380	0.786179	0.0422279
N0131323_1610	20416	0.87416	0.0209203
N0141403_1612	12534	0.996904	7.9783e-05
P0010104_1611	27069	0.646803	0.0743031
P0010121_1611	3832	0.886836	0.00870942
P0010126_1611	5313	0.997252	0
P0010127_1610	25515	0.668074	0.059867
P0010137_1610	10073	0.995025	0.000496426
P0020206_1701	23397	0.764767	0.0383205
P0020206_1702	26858	0.6374	0.0701283
P0020206_1703	27138	0.495872	0.111456
P0020206_1704	8681	0.830106	0.012864
P0020206_1705	27330	0.821452	0.00541708
P0020213_1612	27424	0.990443	0.00156797
P0020213_1701	26932	0.991291	0.00115143
P0020213_1705	26705	0.988484	0.00183493
P0020215_1701	22939	0.995833	0.000392379
P0030304_1607	25470	0.746696	0.0536987
P0050504_1611	27485	0.988189	0.000982354
P0050514_1611	27374	0.988979	0.00116899
P0050519_1705	24169	0.93542	0.00281924
P0060609_1611	27444	0.981672	0.00244134
P0060616_1611	27562	0.910099	0.00634932
P0060620_1611	27543	0.590563	0.0916518
P0060622_1611	27436	0.973268	0.0012757
P0060623_1612	27505	0.545407	0.0949818
P0060623_1702	27085	0.67329	0.055422
P0060623_1703	27188	0.985073	0.00080921
P0060623_1704	25651	0.835165	0.0204137
P0060623_1705	27350	0.837103	0.0448029
P0070705_1611	20964	0.800309	0.0360291
P0070707_1610	11053	0.972311	0.00461915
P0070710_1607	27048	0.7099	0.0415309
P0070722_1612	27176	0.988084	0.0011776
P0070722_1701	24492	0.992519	0.000163425
P0070722_1702	27253	0.989861	0.0012844
P0080805_1612	27546	0.985953	0.00159733
P0080805_1705	26004	0.976691	0.00261579
P0080836_1612	27405	0.989445	0.00116771
P0080836_1701	27422	0.990424	0.000948178
P0080840_1611	9473	0.992975	0
P0080842_1612	27483	0.969161	0.000618587
P0080842_1703	16408	0.807565	0.0278018
P0080842_1704	27209	0.631072	0.0947055
P0080842_1705	26431	0.857339	0.0308595
P0080843_1611	27464	0.987617	0.00189353
P0080854_1611	27532	0.989171	0.00119861
P0080857_1702	10619	0.741342	0.0385026
P0080880_1612	25998	0.92691	0.0120487
P0111104_1611	27560	0.989326	0.00159652
P0111105_1701	14005	0.94632	0.0096463
P0111106_1611	27514	0.988763	0.00163553
P0121204_1701	7402	0.996364	0.000135099
P0121204_1703	4934	0.99937	0
P0121204_1704	11747	0.995474	0.0001703
P0121204_1705	19307	0.996223	0.000155392

### Sheet: TS8 - DR markers (barcodes)
Barcode_ID	Protein	Position	WT Allele	Sample Alleles	Genotype
J0010103_1412	CRT	76	K	T,K	Mixed
J0010103_1412	DHFR	108	S	N	Resistant
J0010103_1412	DHPS	437	A	G	Resistant
J0010103_1412	MDR1	86	N	N	WT
J0010107_1506	DHFR	108	S	N	Resistant
J0010107_1511	CRT	76	K	K	WT
J0010107_1511	DHFR	108	S	N	Resistant
J0010107_1511	DHPS	437	A	A	WT
J0010112_1511	DHFR	108	S	N	Resistant
J0010112_1511	DHPS	437	A	A	WT
J0010129_1412	DHFR	108	S	S	WT
J0010129_1412	DHPS	437	A	G	Resistant
J0020202_1412	DHPS	437	A	G	Resistant
J0020208_1412	DHFR	108	S	S	WT
J0020208_1412	DHPS	437	A	G	Resistant
J0020301_1412	DHFR	108	S	N	Resistant
J0020301_1412	DHPS	437	A	A	WT
J0020302_1506	CRT	76	K	T	Resistant
J0020302_1506	DHFR	108	S	N	Resistant
J0020302_1506	DHPS	437	A	G	Resistant
J0020302_1506	MDR1	86	N	Y	Resistant
J0020310_1512	DHPS	437	A	A	WT
J0020313_1412	CRT	76	K	K	WT
J0020313_1412	DHFR	108	S	N	Resistant
J0020313_1412	MDR1	86	N	N	WT
J0020317_1412	DHFR	108	S	N	Resistant
J0020322_1511	DHFR	108	S	N	Resistant
J0020322_1511	DHPS	437	A	A	WT
J0030406_1701	CRT	76	K	T	Resistant
J0030406_1701	DHFR	108	S	N	Resistant
J0030406_1701	DHPS	437	A	A	WT
J0030406_1701	MDR1	86	N	Y	Resistant
J0030406_1702	CRT	76	K	T	Resistant
J0030406_1702	DHPS	437	A	G	Resistant
J0030406_1702	MDR1	86	N	Y	Resistant
J0030406_1704	CRT	76	K	T	Resistant
J0030406_1704	MDR1	86	N	Y	Resistant
J0030406_1705	CRT	76	K	T	Resistant
J0030406_1705	DHFR	108	S	N	Resistant
J0030406_1705	DHPS	437	A	A	WT
J0030406_1705	MDR1	86	N	Y	Resistant
J0030407_1512	DHFR	108	S	N	Resistant
J0030407_1512	DHPS	437	A	G	Resistant
J0030409_1610	CRT	76	K	T	Resistant
J0030409_1610	DHFR	108	S	N	Resistant
J0030409_1610	MDR1	86	N	N	WT
J0030417_1412	CRT	76	K	T	Resistant
J0030417_1412	DHFR	108	S	N	Resistant
J0030417_1412	DHPS	437	A	A	WT
J0030417_1412	MDR1	86	N	N	WT
J0040504_1511	DHFR	108	S	N	Resistant
J0050605_1511	DHFR	108	S	N	Resistant
J0050605_1511	DHPS	437	A	G	Resistant
J0050607_1412	CRT	76	K	T	Resistant
J0050607_1412	DHFR	108	S	N	Resistant
J0050607_1412	DHPS	437	A	G	Resistant
J0050607_1412	MDR1	86	N	N	WT
J0050611_1611	CRT	76	K	T	Resistant
J0050611_1611	DHFR	108	S	N	Resistant
J0050611_1611	DHPS	437	A	A	WT
J0050611_1611	MDR1	86	N	Y	Resistant
J0050616_1512	CRT	76	K	T	Resistant
J0050616_1512	DHFR	108	S	N	Resistant
J0050616_1512	DHPS	437	A	A	WT
J0050616_1512	MDR1	86	N	N	WT
J0050617_1611	CRT	76	K	T	Resistant
J0050617_1611	DHFR	108	S	N	Resistant
J0050617_1611	DHPS	437	A	A	WT
J0050617_1611	MDR1	86	N	N	WT
J0050618_1610	CRT	76	K	T	Resistant
J0050618_1610	DHFR	108	S	N	Resistant
J0060701_1511	CRT	76	K	T	Resistant
J0060701_1511	DHFR	108	S	N	Resistant
J0060701_1511	DHPS	437	A	A	WT
J0070804_1610	CRT	76	K	K	WT
J0070804_1610	DHFR	108	S	N	Resistant
J0080906_1511	CRT	76	K	T	Resistant
J0080906_1511	DHFR	108	S	N	Resistant
J0080906_1511	DHPS	437	A	A	WT
J0080906_1511	MDR1	86	N	N	WT
J0091005_1603	CRT	76	K	T	Resistant
J0091005_1603	DHFR	108	S	N	Resistant
J0091005_1603	DHPS	437	A	A	WT
J0091005_1603	MDR1	86	N	N	WT
J0101103_1701	CRT	76	K	T	Resistant
J0101103_1701	DHFR	108	S	N	Resistant
J0101103_1701	MDR1	86	N	N	WT
J0101103_1702	CRT	76	K	T	Resistant
J0101103_1702	MDR1	86	N	N	WT
J0101103_1703	CRT	76	K	T	Resistant
J0101103_1703	DHFR	108	S	S	WT
J0101103_1703	MDR1	86	N	N	WT
J0101103_1704	DHFR	108	S	N	Resistant
J0101103_1704	DHPS	437	A	A	WT
J0101103_1705	DHPS	437	A	A	WT
J0101103_1705	MDR1	86	N	N	WT
J0111208_1610	CRT	76	K	T	Resistant
J0111208_1610	MDR1	86	N	Y	Resistant
J0111209_1412	CRT	76	K	K	WT
J0111209_1412	DHFR	108	S	N	Resistant
J0111209_1412	DHPS	437	A	G	Resistant
J0111211_1412	CRT	76	K	K	WT
J0111211_1412	DHFR	108	S	N	Resistant
J0111211_1412	DHPS	437	A	G	Resistant
J0121309_1412	DHPS	437	A	G	Resistant
J0131404_1511	CRT	76	K	K	WT
J0131404_1511	DHFR	108	S	N	Resistant
J0131404_1511	DHPS	437	A	G	Resistant
J0131404_1511	MDR1	86	N	N	WT
J0131406_1512	DHFR	108	S	N	Resistant
J0131406_1512	DHPS	437	A	G	Resistant
J0131406_1512	MDR1	86	N	N	WT
J0141502_1412	DHFR	108	S	S	WT
J0141502_1412	DHPS	437	A	G	Resistant
J0141503_1511	CRT	76	K	T	Resistant
J0141503_1511	DHFR	108	S	N	Resistant
J0141503_1511	DHPS	437	A	G	Resistant
J0141503_1511	MDR1	86	N	Y	Resistant
J0141506_1506	CRT	76	K	K	WT
J0141506_1506	DHFR	108	S	N	Resistant
J0141506_1506	DHPS	437	A	G	Resistant
J0141506_1506	MDR1	86	N	N	WT
J0141506_1511	CRT	76	K	T,K	Mixed
J0141506_1511	DHFR	108	S	N	Resistant
J0141506_1511	DHPS	437	A	G	Resistant
J0141509_1412	DHFR	108	S	N	Resistant
J0141509_1412	DHPS	437	A	G	Resistant
J0141509_1412	MDR1	86	N	N	WT
J0151608_1701	CRT	76	K	T	Resistant
J0151608_1701	DHFR	108	S	N	Resistant
J0151608_1701	DHPS	437	A	A	WT
J0151608_1701	MDR1	86	N	Y	Resistant
J0151608_1703	MDR1	86	N	N	WT
J0151608_1704	DHFR	108	S	S	WT
J0151608_1704	DHPS	437	A	A	WT
J0151608_1704	MDR1	86	N	N	WT
J0151609_1512	DHFR	108	S	N	Resistant
J0151609_1512	DHPS	437	A	A	WT
J0151616_1412	DHFR	108	S	N	Resistant
J0151616_1412	DHPS	437	A	G	Resistant
J0151616_1412	MDR1	86	N	N	WT
J0161702_1603	CRT	76	K	K	WT
J0161702_1603	DHFR	108	S	N	Resistant
J0161702_1603	DHPS	437	A	A	WT
J0161702_1603	MDR1	86	N	N	WT
J0161706_1412	DHFR	108	S	S	WT
J0161706_1412	DHPS	437	A	G	Resistant
J0161708_1412	DHPS	437	A	G	Resistant
J0161708_1412	MDR1	86	N	N	WT
J0161710_1412	DHFR	108	S	S	WT
J0161710_1412	DHPS	437	A	G	Resistant
J0161711_1603	CRT	76	K	T	Resistant
J0161711_1603	DHFR	108	S	N	Resistant
J0161711_1603	DHPS	437	A	G	Resistant
J0161711_1603	MDR1	86	N	N	WT
J0171802_1611	DHFR	108	S	N	Resistant
J0171802_1611	DHPS	437	A	A	WT
J0171802_1611	MDR1	86	N	N	WT
J0171803_1511	CRT	76	K	K	WT
J0171803_1511	DHFR	108	S	N	Resistant
J0171803_1511	DHPS	437	A	A	WT
J0171804_1412	DHFR	108	S	S	WT
J0171804_1610	CRT	76	K	K	WT
J0171804_1610	DHFR	108	S	N	Resistant
J0171804_1610	MDR1	86	N	N	WT
J0171805_1611	CRT	76	K	T	Resistant
J0171805_1611	DHFR	108	S	N	Resistant
J0171805_1611	DHPS	437	A	A	WT
J0171805_1611	MDR1	86	N	N	WT
J0171806_1511	DHFR	108	S	N	Resistant
J0171806_1511	DHPS	437	A	G	Resistant
J0181910_1511	DHFR	108	S	N	Resistant
J0181911_1611	CRT	76	K	T	Resistant
J0181911_1611	DHFR	108	S	N	Resistant
J0181911_1611	MDR1	86	N	Y	Resistant
J0181912_1412	DHFR	108	S	S	WT
J0202102_1412	DHFR	108	S	N	Resistant
J0202107_1412	DHFR	108	S	N	Resistant
J0202107_1412	DHPS	437	A	G	Resistant
J0202107_1412	MDR1	86	N	N	WT
J0212203_1412	DHFR	108	S	N	Resistant
J0212203_1412	DHPS	437	A	G	Resistant
J0212203_1412	MDR1	86	N	Y	Resistant
J0212204_1412	DHPS	437	A	G	Resistant
J0212204_1412	MDR1	86	N	N	WT
J0222301_1511	CRT	76	K	T	Resistant
J0222301_1511	DHFR	108	S	N	Resistant
J0222301_1511	DHPS	437	A	G	Resistant
J0232404_1511	DHFR	108	S	N	Resistant
J0232404_1511	DHPS	437	A	G	Resistant
J0232404_1511	MDR1	86	N	N	WT
J0232410_1511	DHPS	437	A	G	Resistant
J0242509_1611	CRT	76	K	K	WT
J0242509_1611	DHFR	108	S	N	Resistant
J0242509_1611	DHPS	437	A	A	WT
J0242509_1611	MDR1	86	N	N	WT
J0242517_1611	CRT	76	K	T	Resistant
J0242517_1611	DHFR	108	S	N	Resistant
J0242517_1611	MDR1	86	N	N	WT
J0242520_1412	DHFR	108	S	N	Resistant
J0242520_1412	DHPS	437	A	G	Resistant
J0242520_1412	MDR1	86	N	N	WT
J0252609_1412	CRT	76	K	K	WT
J0252609_1412	DHFR	108	S	N	Resistant
J0252609_1412	DHPS	437	A	G	Resistant
J0252609_1412	MDR1	86	N	N	WT
J0252610_1611	DHFR	108	S	N	Resistant
J0252610_1611	DHPS	437	A	A	WT
J0252620_1511	CRT	76	K	K	WT
J0252620_1511	DHFR	108	S	N	Resistant
J0252620_1511	DHPS	437	A	G	Resistant
J0262707_1412	CRT	76	K	T	Resistant
J0262707_1412	DHFR	108	S	N	Resistant
J0262707_1412	DHPS	437	A	A	WT
J0262707_1412	MDR1	86	N	N	WT
J0262707_1506	CRT	76	K	T,K	Mixed
J0262707_1506	DHFR	108	S	N	Resistant
J0262707_1506	DHPS	437	A	A	WT
J0262710_1511	CRT	76	K	K	WT
J0262710_1511	DHFR	108	S	N	Resistant
J0262710_1511	DHPS	437	A	A	WT
J0262712_1412	DHPS	437	A	G	Resistant
J0262712_1412	MDR1	86	N	N	WT
J0262723_1511	CRT	76	K	K	WT
J0262723_1511	DHFR	108	S	N	Resistant
J0262723_1511	DHPS	437	A	G	Resistant
J0262723_1511	MDR1	86	N	N	WT
J0262731_1412	CRT	76	K	T	Resistant
J0262731_1412	DHFR	108	S	N	Resistant
J0262731_1412	DHPS	437	A	A	WT
J0262731_1412	MDR1	86	N	N	WT
J0262741_1412	DHFR	108	S	N	Resistant
J0262741_1412	DHPS	437	A	G	Resistant
J0262744_1611	DHFR	108	S	N	Resistant
J0262744_1611	MDR1	86	N	N	WT
J0272802_1412	CRT	76	K	K	WT
J0272802_1412	DHFR	108	S	N	Resistant
J0272802_1412	DHPS	437	A	G	Resistant
J0272802_1412	MDR1	86	N	N	WT
J0272803_1512	CRT	76	K	T	Resistant
J0272803_1512	DHFR	108	S	N	Resistant
J0272803_1512	DHPS	437	A	G	Resistant
J0272804_1511	CRT	76	K	T	Resistant
J0272804_1511	DHFR	108	S	N	Resistant
J0272804_1511	DHPS	437	A	A	WT
J0272804_1511	MDR1	86	N	N	WT
J0272809_1611	CRT	76	K	K	WT
J0272809_1611	DHFR	108	S	N	Resistant
J0272809_1611	DHPS	437	A	G	Resistant
J0272809_1611	MDR1	86	N	N	WT
J0272809_1612	CRT	76	K	K	WT
J0272809_1612	DHFR	108	S	N	Resistant
J0272809_1612	DHPS	437	A	A	WT
J0272809_1612	MDR1	86	N	N	WT
J0272812_1611	DHFR	108	S	N	Resistant
J0272812_1611	DHPS	437	A	A	WT
J0272812_1611	MDR1	86	N	N	WT
J0272813_1610	CRT	76	K	K	WT
J0272813_1610	DHFR	108	S	N	Resistant
J0272813_1610	DHPS	437	A	A	WT
J0272813_1612	MDR1	86	N	N	WT
J0272813_1701	CRT	76	K	K	WT
J0272813_1701	MDR1	86	N	N	WT
J0272813_1702	CRT	76	K	K	WT
J0272813_1702	DHFR	108	S	N	Resistant
J0272813_1702	DHPS	437	A	A	WT
J0272813_1702	MDR1	86	N	N	WT
J0272813_1703	DHFR	108	S	N	Resistant
J0272813_1703	DHPS	437	A	A	WT
J0272813_1703	MDR1	86	N	N	WT
J0272813_1704	CRT	76	K	K	WT
J0272813_1704	DHFR	108	S	N	Resistant
J0272813_1704	MDR1	86	N	N	WT
J0272813_1705	DHFR	108	S	N	Resistant
J0272813_1705	MDR1	86	N	N	WT
J0272815_1611	CRT	76	K	K	WT
J0272815_1611	DHFR	108	S	N	Resistant
J0272815_1611	DHPS	437	A	A	WT
J0272815_1611	MDR1	86	N	N	WT
J0272815_1701	CRT	76	K	K	WT
J0272815_1701	DHFR	108	S	N	Resistant
J0272815_1701	DHPS	437	A	A	WT
J0272815_1701	MDR1	86	N	N	WT
J0272815_1702	CRT	76	K	K	WT
J0272815_1702	DHFR	108	S	N	Resistant
J0272815_1702	DHPS	437	A	A	WT
J0272815_1702	MDR1	86	N	N	WT
J0272815_1703	DHFR	108	S	N	Resistant
J0272815_1703	MDR1	86	N	N	WT
J0272815_1704	CRT	76	K	K	WT
J0272815_1704	DHPS	437	A	A	WT
J0272815_1704	MDR1	86	N	N	WT
J0272815_1705	CRT	76	K	K	WT
J0272815_1705	DHPS	437	A	A	WT
J0272815_1705	MDR1	86	N	N	WT
J0282915_1511	CRT	76	K	T	Resistant
J0282915_1511	DHFR	108	S	N	Resistant
J0282915_1511	DHPS	437	A	A	WT
J0282916_1701	CRT	76	K	T,K	Mixed
J0282916_1701	DHFR	108	S	N	Resistant
J0282916_1701	DHPS	437	A	A	WT
J0282916_1702	CRT	76	K	T	Resistant
J0282916_1702	DHPS	437	A	A	WT
J0282916_1702	MDR1	86	N	Y	Resistant
J0282916_1703	CRT	76	K	K	WT
J0282916_1703	DHFR	108	S	N	Resistant
J0282916_1703	DHPS	437	A	A	WT
J0282916_1704	DHFR	108	S	N	Resistant
J0282916_1704	DHPS	437	A	A	WT
J0282916_1704	MDR1	86	N	Y	Resistant
J0282916_1705	CRT	76	K	T	Resistant
J0282916_1705	DHFR	108	S	N	Resistant
J0282916_1705	DHPS	437	A	A	WT
K0010101_1611	DHFR	108	S	N	Resistant
K0010101_1611	MDR1	86	N	N	WT
K0010105_1412	DHFR	108	S	N	Resistant
K0010105_1412	DHPS	437	A	G	Resistant
K0010105_1412	MDR1	86	N	Y	Resistant
K0010105_1504	CRT	76	K	K	WT
K0010105_1504	DHFR	108	S	N	Resistant
K0010105_1504	DHPS	437	A	G	Resistant
K0010105_1504	MDR1	86	N	N	WT
K0010105_1506	CRT	76	K	K	WT
K0010105_1506	DHFR	108	S	N	Resistant
K0010105_1506	DHPS	437	A	G	Resistant
K0010105_1506	MDR1	86	N	N	WT
K0010105_1607	DHFR	108	S	N	Resistant
K0010105_1607	DHPS	437	A	G	Resistant
K0020203_1511	CRT	76	K	T	Resistant
K0020203_1511	DHFR	108	S	N	Resistant
K0020203_1511	DHPS	437	A	G	Resistant
K0020204_1512	CRT	76	K	K	WT
K0020204_1512	DHFR	108	S	N	Resistant
K0020204_1512	DHPS	437	A	A	WT
K0020204_1512	MDR1	86	N	N	WT
K0022008_1512	CRT	76	K	T	Resistant
K0022008_1512	DHFR	108	S	N	Resistant
K0022008_1512	DHPS	437	A	A	WT
K0022008_1512	MDR1	86	N	N	WT
K0030301_1504	CRT	76	K	T	Resistant
K0030301_1504	DHFR	108	S	N	Resistant
K0030301_1504	DHPS	437	A	A	WT
K0030301_1504	MDR1	86	N	N	WT
K0030302_1511	DHFR	108	S	N	Resistant
K0030302_1511	DHPS	437	A	A	WT
K0030302_1511	MDR1	86	N	N	WT
K0030302_1512	CRT	76	K	T	Resistant
K0030302_1512	DHFR	108	S	N	Resistant
K0030302_1512	DHPS	437	A	A	WT
K0030302_1512	MDR1	86	N	N	WT
K0030302_1610	CRT	76	K	T	Resistant
K0030302_1610	DHFR	108	S	N	Resistant
K0030302_1610	DHPS	437	A	A	WT
K0030302_1610	MDR1	86	N	N	WT
K0030302_1611	CRT	76	K	T	Resistant
K0030302_1611	DHPS	437	A	A	WT
K0030302_1611	MDR1	86	N	N	WT
K0030302_1612	DHFR	108	S	N	Resistant
K0030302_1612	MDR1	86	N	N	WT
K0030303_1511	CRT	76	K	K	WT
K0030303_1511	DHFR	108	S	N	Resistant
K0030303_1511	DHPS	437	A	A	WT
K0030303_1512	CRT	76	K	K	WT
K0030303_1512	DHFR	108	S	N	Resistant
K0030303_1512	DHPS	437	A	G	Resistant
K0030303_1512	MDR1	86	N	N	WT
K0030303_1603	CRT	76	K	K	WT
K0030303_1603	DHFR	108	S	N	Resistant
K0030303_1603	DHPS	437	A	A	WT
K0030303_1603	MDR1	86	N	N	WT
K0030303_1605	CRT	76	K	K	WT
K0030303_1605	DHFR	108	S	N	Resistant
K0030303_1605	DHPS	437	A	A	WT
K0030303_1605	MDR1	86	N	N	WT
K0030303_1607	CRT	76	K	K	WT
K0030303_1607	DHFR	108	S	N	Resistant
K0030303_1607	DHPS	437	A	A	WT
K0030303_1607	MDR1	86	N	N	WT
K0030303_1612	CRT	76	K	T	Resistant
K0030303_1612	DHPS	437	A	A	WT
K0030303_1612	MDR1	86	N	N	WT
K0050502_1512	CRT	76	K	K	WT
K0050502_1512	DHFR	108	S	N	Resistant
K0050502_1512	DHPS	437	A	A	WT
K0050508_1603	CRT	76	K	K	WT
K0050508_1603	DHFR	108	S	N	Resistant
K0050508_1603	DHPS	437	A	A	WT
K0050512_1611	CRT	76	K	T	Resistant
K0050512_1611	DHPS	437	A	A	WT
K0050512_1611	MDR1	86	N	N	WT
K0050516_1511	CRT	76	K	T	Resistant
K0050516_1511	DHFR	108	S	N	Resistant
K0050516_1511	DHPS	437	A	A	WT
K0060609_1511	DHPS	437	A	A	WT
K0060609_1605	DHFR	108	S	N	Resistant
K0060609_1605	DHPS	437	A	A	WT
K0060609_1605	MDR1	86	N	N	WT
K0060614_1511	DHFR	108	S	N	Resistant
K0060614_1511	DHPS	437	A	G	Resistant
K0060614_1511	MDR1	86	N	N	WT
K0060617_1511	CRT	76	K	K	WT
K0060617_1511	DHPS	437	A	A	WT
K0060617_1511	MDR1	86	N	N	WT
K0060617_1512	CRT	76	K	K	WT
K0060617_1512	DHPS	437	A	A	WT
K0060617_1512	MDR1	86	N	N	WT
K0060617_1603	DHPS	437	A	A	WT
K0060617_1603	MDR1	86	N	N	WT
K0060617_1605	CRT	76	K	K	WT
K0060617_1605	DHPS	437	A	A	WT
K0060617_1605	MDR1	86	N	N	WT
K0060617_1607	DHPS	437	A	A	WT
K0070713_1610	CRT	76	K	T	Resistant
K0070713_1610	DHFR	108	S	N	Resistant
K0070714_1611	CRT	76	K	T	Resistant
K0070714_1611	DHFR	108	S	N	Resistant
K0070714_1611	DHPS	437	A	A	WT
K0070714_1611	MDR1	86	N	N	WT
K0080809_1612	CRT	76	K	T	Resistant
K0080809_1612	DHFR	108	S	N	Resistant
K0080809_1612	DHPS	437	A	A	WT
K0080809_1702	CRT	76	K	T	Resistant
K0080809_1702	DHFR	108	S	N	Resistant
K0080809_1702	DHPS	437	A	A	WT
K0090902_1607	CRT	76	K	T	Resistant
K0090902_1607	DHFR	108	S	S	WT
K0090902_1607	DHPS	437	A	A	WT
K0090903_1511	CRT	76	K	K	WT
K0090903_1511	DHFR	108	S	N	Resistant
K0090903_1511	DHPS	437	A	G	Resistant
K0090903_1511	MDR1	86	N	N	WT
K0090903_1512	CRT	76	K	K	WT
K0090903_1512	DHFR	108	S	N	Resistant
K0090903_1512	DHPS	437	A	G	Resistant
K0090903_1512	MDR1	86	N	N	WT
K0090903_1603	DHFR	108	S	N	Resistant
K0090903_1603	DHPS	437	A	G	Resistant
K0090903_1603	MDR1	86	N	N	WT
K0090903_1605	DHFR	108	S	N	Resistant
K0090903_1605	DHPS	437	A	G	Resistant
K0090903_1605	MDR1	86	N	N	WT
K0090903_1607	DHFR	108	S	N	Resistant
K0090903_1607	DHPS	437	A	G	Resistant
K0090903_1607	MDR1	86	N	N	WT
K0090903_1610	CRT	76	K	K	WT
K0090903_1610	DHFR	108	S	N	Resistant
K0090903_1610	DHPS	437	A	G	Resistant
K0090903_1610	MDR1	86	N	N	WT
K0090905_1607	DHFR	108	S	N	Resistant
K0090905_1607	DHPS	437	A	G	Resistant
K0090906_1504	DHFR	108	S	N	Resistant
K0090906_1504	MDR1	86	N	N	WT
K0090906_1506	CRT	76	K	K	WT
K0090906_1506	DHFR	108	S	N	Resistant
K0090906_1506	DHPS	437	A	A	WT
K0101005_1512	CRT	76	K	K	WT
K0101005_1512	DHFR	108	S	S	WT
K0101005_1512	DHPS	437	A	A	WT
K0101005_1512	MDR1	86	N	N	WT
K0101005_1702	DHFR	108	S	N	Resistant
K0101007_1412	CRT	76	K	T	Resistant
K0101007_1412	DHFR	108	S	N	Resistant
K0101007_1412	DHPS	437	A	A	WT
K0101007_1412	MDR1	86	N	N	WT
K0111111_1611	CRT	76	K	T	Resistant
K0111111_1611	DHFR	108	S	N	Resistant
K0111111_1611	DHPS	437	A	A	WT
K0111111_1611	MDR1	86	N	N	WT
K0121209_1412	DHFR	108	S	S	WT
K0121209_1412	DHPS	437	A	G	Resistant
K0141403_1504	CRT	76	K	T	Resistant
K0141403_1504	DHFR	108	S	N	Resistant
K0141403_1504	DHPS	437	A	A	WT
K0141403_1504	MDR1	86	N	N	WT
K0141403_1506	CRT	76	K	T	Resistant
K0141403_1506	DHFR	108	S	N	Resistant
K0141403_1506	DHPS	437	A	A	WT
K0141403_1506	MDR1	86	N	N	WT
K0141403_1511	CRT	76	K	T	Resistant
K0141403_1511	DHFR	108	S	N	Resistant
K0141403_1511	DHPS	437	A	A	WT
K0141403_1511	MDR1	86	N	N	WT
K0141403_1512	CRT	76	K	K	WT
K0141403_1512	DHFR	108	S	N	Resistant
K0141403_1512	DHPS	437	A	A	WT
K0141403_1512	MDR1	86	N	N	WT
K0141404_1511	DHFR	108	S	N	Resistant
K0141404_1511	DHPS	437	A	A	WT
K0151503_1412	DHFR	108	S	N	Resistant
K0151503_1412	DHPS	437	A	A	WT
K0151503_1412	MDR1	86	N	N	WT
K0151508_1612	CRT	76	K	T	Resistant
K0151508_1612	DHFR	108	S	N	Resistant
K0151508_1612	DHPS	437	A	A	WT
K0151509_1610	DHFR	108	S	N	Resistant
K0151509_1610	DHPS	437	A	G	Resistant
K0151509_1610	MDR1	86	N	Y	Resistant
K0151511_1610	CRT	76	K	T	Resistant
K0151511_1610	DHPS	437	A	A	WT
K0151512_1412	DHPS	437	A	G	Resistant
K0161621_1506	DHPS	437	A	A	WT
K0171707_1412	DHFR	108	S	N	Resistant
K0171707_1412	MDR1	86	N	N	WT
K0171716_1612	CRT	76	K	T	Resistant
K0171716_1612	DHFR	108	S	N	Resistant
K0171716_1612	DHPS	437	A	A	WT
K0171716_1612	MDR1	86	N	N	WT
K0171716_1701	DHFR	108	S	N	Resistant
K0171716_1701	DHPS	437	A	A	WT
K0171716_1701	MDR1	86	N	N	WT
K0171716_1702	CRT	76	K	T	Resistant
K0171716_1702	DHPS	437	A	A	WT
K0171716_1702	MDR1	86	N	N	WT
K0171716_1703	CRT	76	K	T	Resistant
K0171716_1703	DHPS	437	A	A	WT
K0171716_1703	MDR1	86	N	N	WT
K0171719_1701	CRT	76	K	T	Resistant
K0171719_1701	DHFR	108	S	N	Resistant
K0171719_1705	CRT	76	K	K	WT
K0171719_1705	DHPS	437	A	G	Resistant
K0171722_1512	CRT	76	K	T	Resistant
K0171722_1512	DHFR	108	S	N	Resistant
K0171722_1512	DHPS	437	A	A	WT
K0171722_1512	MDR1	86	N	N	WT
K0171723_1412	MDR1	86	N	N	WT
K0171724_1611	CRT	76	K	T	Resistant
K0171724_1611	DHFR	108	S	N	Resistant
K0171728_1512	CRT	76	K	K	WT
K0171728_1512	DHFR	108	S	N	Resistant
K0171728_1512	DHPS	437	A	A	WT
K0171728_1512	MDR1	86	N	N	WT
K0171728_1605	CRT	76	K	K	WT
K0171728_1605	DHFR	108	S	N	Resistant
K0171728_1605	DHPS	437	A	A	WT
K0171728_1605	MDR1	86	N	N	WT
K0171730_1603	CRT	76	K	T	Resistant
K0171730_1603	DHFR	108	S	N	Resistant
K0171730_1603	DHPS	437	A	A	WT
K0171730_1603	MDR1	86	N	N	WT
K0171732_1511	DHFR	108	S	N	Resistant
K0171732_1511	DHPS	437	A	G	Resistant
K0171732_1511	MDR1	86	N	N	WT
K0171732_1512	CRT	76	K	T	Resistant
K0171732_1512	DHFR	108	S	N	Resistant
K0171732_1512	DHPS	437	A	G	Resistant
K0171732_1512	MDR1	86	N	Y	Resistant
K0171732_1612	CRT	76	K	T	Resistant
K0171732_1612	DHFR	108	S	N	Resistant
K0171732_1612	MDR1	86	N	N	WT
K0171738_1412	CRT	76	K	T	Resistant
K0171738_1412	DHFR	108	S	N	Resistant
K0171738_1412	DHPS	437	A	G	Resistant
K0171738_1412	MDR1	86	N	N	WT
K0171742_1701	DHFR	108	S	N	Resistant
K0181809_1512	CRT	76	K	K	WT
K0181809_1512	DHFR	108	S	S	WT
K0181809_1512	DHPS	437	A	A	WT
K0181809_1512	MDR1	86	N	N	WT
K0181810_1412	DHFR	108	S	S	WT
K0181810_1412	MDR1	86	N	N	WT
K0181810_1612	CRT	76	K	K	WT
K0181810_1612	DHFR	108	S	N	Resistant
K0181810_1612	MDR1	86	N	N	WT
K0181810_1705	CRT	76	K	T	Resistant
K0181810_1705	DHFR	108	S	N	Resistant
K0181810_1705	MDR1	86	N	N	WT
K0191907_1511	DHFR	108	S	N	Resistant
K0191907_1511	DHPS	437	A	G	Resistant
K0202002_1512	CRT	76	K	T	Resistant
K0202002_1512	DHFR	108	S	S	WT
K0202002_1512	DHPS	437	A	G	Resistant
K0202002_1512	MDR1	86	N	N	WT
K0202008_1605	CRT	76	K	T	Resistant
K0202008_1605	DHFR	108	S	N	Resistant
K0202008_1605	DHPS	437	A	G	Resistant
K0202008_1605	MDR1	86	N	Y	Resistant
K0212102_1512	CRT	76	K	T	Resistant
K0212102_1512	DHFR	108	S	S	WT
K0212102_1512	DHPS	437	A	G	Resistant
K0212102_1512	MDR1	86	N	N	WT
K0212109_1504	CRT	76	K	K	WT
K0212109_1504	DHFR	108	S	N	Resistant
K0212109_1504	DHPS	437	A	A	WT
K0212109_1504	MDR1	86	N	N	WT
K0212109_1506	CRT	76	K	K	WT
K0212109_1506	DHFR	108	S	N	Resistant
K0212109_1506	DHPS	437	A	A	WT
K0212109_1506	MDR1	86	N	N	WT
K0212110_1512	CRT	76	K	K	WT
K0212110_1512	DHFR	108	S	N	Resistant
K0212110_1512	DHPS	437	A	A	WT
K0212110_1512	MDR1	86	N	N	WT
K0212205_1603	DHFR	108	S	N	Resistant
K0212205_1603	DHPS	437	A	A	WT
K0222204_1506	DHPS	437	A	G	Resistant
K0222208_1611	DHFR	108	S	N	Resistant
K0222208_1611	DHPS	437	A	A	WT
K0222208_1611	MDR1	86	N	Y	Resistant
K0222213_1612	CRT	76	K	T	Resistant
K0222213_1612	DHFR	108	S	N	Resistant
K0222213_1612	MDR1	86	N	N	WT
K0222213_1701	CRT	76	K	T	Resistant
K0222213_1701	MDR1	86	N	N	WT
K0222213_1702	CRT	76	K	T	Resistant
K0222213_1702	DHFR	108	S	N	Resistant
K0222213_1702	DHPS	437	A	A	WT
K0222213_1702	MDR1	86	N	Y	Resistant
K0222213_1705	CRT	76	K	T	Resistant
K0222213_1705	DHFR	108	S	N	Resistant
K0222213_1705	DHPS	437	A	A	WT
K0232412_1612	CRT	76	K	T	Resistant
K0232412_1612	DHFR	108	S	N	Resistant
K0232412_1612	MDR1	86	N	N	WT
K0232412_1701	DHFR	108	S	N	Resistant
K0232412_1703	DHFR	108	S	N	Resistant
K0232412_1703	DHPS	437	A	G	Resistant
K0232412_1703	MDR1	86	N	N	WT
K0232412_1704	CRT	76	K	T	Resistant
K0232412_1704	DHFR	108	S	N	Resistant
K0232412_1704	DHPS	437	A	A	WT
K0232412_1704	MDR1	86	N	N	WT
K0232412_1705	CRT	76	K	T	Resistant
K0232412_1705	DHFR	108	S	N	Resistant
K0232412_1705	DHPS	437	A	A	WT
K0232412_1705	MDR1	86	N	N	WT
K0242508_1412	DHPS	437	A	A	WT
K0242508_1512	CRT	76	K	K	WT
K0242508_1512	DHFR	108	S	N	Resistant
K0242508_1512	DHPS	437	A	G	Resistant
K0242508_1512	MDR1	86	N	N	WT
K0242508_1605	CRT	76	K	K	WT
K0242508_1605	DHFR	108	S	N	Resistant
K0242508_1605	DHPS	437	A	A	WT
K0242508_1605	MDR1	86	N	N	WT
K0242508_1607	DHFR	108	S	N	Resistant
K0242508_1607	MDR1	86	N	N	WT
K0242512_1607	MDR1	86	N	N	WT
K0242515_1412	DHPS	437	A	A	WT
K0252706_1506	DHFR	108	S	N	Resistant
K0252706_1506	DHPS	437	A	A	WT
K0252713_1512	DHFR	108	S	S	WT
K0252713_1512	DHPS	437	A	G	Resistant
K0252717_1511	CRT	76	K	T	Resistant
K0252717_1511	DHFR	108	S	N	Resistant
K0252717_1511	DHPS	437	A	G	Resistant
K0252717_1512	CRT	76	K	T	Resistant
K0252717_1512	DHFR	108	S	N	Resistant
K0252717_1512	DHPS	437	A	G	Resistant
K0252717_1512	MDR1	86	N	Y	Resistant
K0252724_1412	DHFR	108	S	N	Resistant
K0252724_1412	DHPS	437	A	G	Resistant
K0252805_1506	CRT	76	K	T	Resistant
K0252805_1506	DHFR	108	S	N	Resistant
K0252805_1506	DHPS	437	A	G	Resistant
K0252808_1611	CRT	76	K	K	WT
K0252808_1611	MDR1	86	N	N	WT
K0252808_1701	CRT	76	K	T	Resistant
K0252808_1701	DHPS	437	A	A	WT
K0252808_1701	MDR1	86	N	N	WT
K0252808_1702	DHFR	108	S	N	Resistant
K0252808_1702	DHPS	437	A	A	WT
K0252808_1702	MDR1	86	N	N	WT
K0262902_1511	CRT	76	K	K	WT
K0262902_1511	DHFR	108	S	N	Resistant
K0262902_1511	DHPS	437	A	G	Resistant
K0262902_1511	MDR1	86	N	N	WT
K0262913_1611	CRT	76	K	T	Resistant
K0262913_1611	DHFR	108	S	N	Resistant
K0262913_1611	DHPS	437	A	A	WT
K0262913_1611	MDR1	86	N	N	WT
K0262922_1612	CRT	76	K	T	Resistant
K0262922_1612	DHFR	108	S	N	Resistant
K0262922_1612	MDR1	86	N	N	WT
K0262922_1701	CRT	76	K	K	WT
K0262922_1702	CRT	76	K	T	Resistant
K0262922_1702	DHFR	108	S	N	Resistant
K0262922_1702	DHPS	437	A	A	WT
K0262922_1702	MDR1	86	N	N	WT
K0262922_1703	CRT	76	K	T	Resistant
K0262922_1703	DHFR	108	S	N	Resistant
K0262922_1703	DHPS	437	A	A	WT
K0262922_1703	MDR1	86	N	N	WT
K0262922_1704	CRT	76	K	T	Resistant
K0262922_1704	DHFR	108	S	N	Resistant
K0262922_1704	DHPS	437	A	A	WT
K0262922_1704	MDR1	86	N	N	WT
K0262922_1705	CRT	76	K	T	Resistant
K0262922_1705	MDR1	86	N	N	WT
K0262932_1611	DHFR	108	S	N	Resistant
K0262932_1611	DHPS	437	A	A	WT
K0262932_1611	MDR1	86	N	Y	Resistant
K0262935_1612	CRT	76	K	T	Resistant
K0262935_1612	DHFR	108	S	N	Resistant
K0262935_1612	DHPS	437	A	A	WT
K0262935_1612	MDR1	86	N	N	WT
K0262935_1702	CRT	76	K	T	Resistant
K0262935_1702	DHFR	108	S	N	Resistant
K0262935_1702	DHPS	437	A	A	WT
K0262940_1511	CRT	76	K	T	Resistant
K0262940_1511	DHFR	108	S	N	Resistant
K0262940_1511	DHPS	437	A	A	WT
K0262940_1511	MDR1	86	N	Y	Resistant
K0262940_1512	CRT	76	K	T	Resistant
K0262940_1512	DHFR	108	S	N	Resistant
K0262940_1512	DHPS	437	A	A	WT
K0262940_1512	MDR1	86	N	Y	Resistant
K0262940_1603	CRT	76	K	T	Resistant
K0262940_1603	DHFR	108	S	N	Resistant
K0262940_1603	DHPS	437	A	A	WT
K0262940_1603	MDR1	86	N	Y	Resistant
K0262940_1605	CRT	76	K	T	Resistant
K0262940_1605	DHFR	108	S	N	Resistant
K0262940_1605	DHPS	437	A	A	WT
K0262940_1605	MDR1	86	N	Y	Resistant
K0262940_1612	CRT	76	K	T	Resistant
K0262940_1612	DHFR	108	S	N	Resistant
K0262940_1612	DHPS	437	A	A	WT
K0262940_1701	CRT	76	K	T	Resistant
K0262940_1701	MDR1	86	N	N	WT
K0262940_1702	CRT	76	K	T	Resistant
K0262940_1702	DHPS	437	A	A	WT
K0262940_1702	MDR1	86	N	Y	Resistant
K0262940_1703	CRT	76	K	T	Resistant
K0262940_1703	DHFR	108	S	N	Resistant
K0262940_1703	DHPS	437	A	A	WT
K0262940_1703	MDR1	86	N	Y	Resistant
K0262940_1704	CRT	76	K	T	Resistant
K0262940_1704	DHPS	437	A	A	WT
K0262940_1704	MDR1	86	N	N	WT
K0262941_1702	CRT	76	K	T	Resistant
K0262941_1702	DHFR	108	S	N	Resistant
K0262941_1702	DHPS	437	A	A	WT
K0262941_1705	DHPS	437	A	A	WT
K0263004_1511	CRT	76	K	K	WT
K0263004_1511	DHFR	108	S	N	Resistant
K0263004_1511	DHPS	437	A	G	Resistant
K0263004_1511	MDR1	86	N	N	WT
K0263004_1512	CRT	76	K	K	WT
K0263004_1512	DHFR	108	S	N	Resistant
K0263004_1512	DHPS	437	A	G	Resistant
K0263004_1512	MDR1	86	N	N	WT
K0263004_1603	CRT	76	K	K	WT
K0263004_1603	DHFR	108	S	N	Resistant
K0263004_1603	DHPS	437	A	G	Resistant
K0263004_1603	MDR1	86	N	N	WT
K0263008_1612	CRT	76	K	T	Resistant
K0263008_1612	DHFR	108	S	N	Resistant
K0263008_1612	DHPS	437	A	A	WT
K0263008_1612	MDR1	86	N	N	WT
K0263008_1702	CRT	76	K	T	Resistant
K0263008_1702	DHFR	108	S	N	Resistant
K0263008_1702	DHPS	437	A	A	WT
K0263008_1702	MDR1	86	N	N	WT
K0263008_1703	CRT	76	K	T	Resistant
K0263008_1703	DHFR	108	S	N	Resistant
K0263008_1703	DHPS	437	A	A	WT
K0263008_1703	MDR1	86	N	N	WT
K0263008_1704	CRT	76	K	T	Resistant
K0263008_1704	DHPS	437	A	A	WT
K0263008_1704	MDR1	86	N	N	WT
K0263008_1705	CRT	76	K	T	Resistant
K0263008_1705	DHFR	108	S	N	Resistant
K0263008_1705	DHPS	437	A	A	WT
K0263008_1705	MDR1	86	N	N	WT
K0263111_1612	CRT	76	K	K	WT
K0263111_1612	DHFR	108	S	N	Resistant
K0263111_1612	MDR1	86	N	N	WT
K0263111_1705	CRT	76	K	T	Resistant
K0263111_1705	DHFR	108	S	N	Resistant
K0263111_1705	DHPS	437	A	A	WT
K0273207_1511	CRT	76	K	T	Resistant
K0273207_1511	DHFR	108	S	N	Resistant
K0273207_1511	DHPS	437	A	A	WT
K0273207_1605	CRT	76	K	T	Resistant
K0273207_1605	DHFR	108	S	N	Resistant
K0273207_1605	DHPS	437	A	A	WT
K0283310_1511	CRT	76	K	T	Resistant
K0283310_1511	DHFR	108	S	S	WT
K0283310_1511	DHPS	437	A	A	WT
K0283310_1511	MDR1	86	N	N	WT
K0283406_1512	CRT	76	K	T	Resistant
K0283406_1512	DHFR	108	S	N	Resistant
K0283406_1512	MDR1	86	N	N	WT
K0303507_1603	CRT	76	K	T	Resistant
K0303507_1603	DHFR	108	S	N	Resistant
K0303507_1603	DHPS	437	A	G	Resistant
K0303507_1605	CRT	76	K	K	WT
K0303507_1605	DHFR	108	S	N	Resistant
K0303507_1605	DHPS	437	A	A	WT
K0303507_1605	MDR1	86	N	N	WT
K0303507_1607	DHFR	108	S	N	Resistant
K0303507_1607	DHPS	437	A	A	WT
K0303507_1607	MDR1	86	N	N	WT
K0323702_1611	CRT	76	K	T	Resistant
K0323702_1611	DHFR	108	S	N	Resistant
K0323702_1611	DHPS	437	A	A	WT
K0323702_1611	MDR1	86	N	N	WT
K0323703_1701	DHFR	108	S	N	Resistant
K0323703_1701	DHPS	437	A	A	WT
K0323703_1701	MDR1	86	N	N	WT
K0323703_1704	DHPS	437	A	A	WT
K0323705_1506	DHFR	108	S	N	Resistant
K0323705_1506	DHPS	437	A	G	Resistant
K0323717_1412	DHPS	437	A	G	Resistant
K0323719_1511	CRT	76	K	K	WT
K0323719_1511	DHFR	108	S	N	Resistant
K0323719_1511	DHPS	437	A	G	Resistant
K0323719_1511	MDR1	86	N	N	WT
K0323725_1511	CRT	76	K	T	Resistant
K0323725_1511	DHFR	108	S	N	Resistant
K0323725_1511	DHPS	437	A	A	WT
K0323725_1511	MDR1	86	N	N	WT
K0323730_1511	CRT	76	K	T	Resistant
K0323730_1511	DHFR	108	S	N	Resistant
K0323730_1511	DHPS	437	A	A	WT
K0344010_1511	DHPS	437	A	G	Resistant
K0344032_1512	CRT	76	K	K	WT
K0344032_1512	DHFR	108	S	N	Resistant
K0344032_1512	DHPS	437	A	A	WT
K0344032_1512	MDR1	86	N	N	WT
K0344102_1511	CRT	76	K	K	WT
K0344102_1511	DHFR	108	S	N	Resistant
K0344102_1511	DHPS	437	A	A	WT
K0344110_1506	DHPS	437	A	G	Resistant
K0344111_1511	CRT	76	K	T	Resistant
K0344111_1511	DHFR	108	S	N	Resistant
K0344111_1511	DHPS	437	A	G	Resistant
K0344111_1511	MDR1	86	N	Y	Resistant
K0364309_1511	DHFR	108	S	N	Resistant
K0364309_1511	DHPS	437	A	A	WT
K0364311_1511	CRT	76	K	K	WT
K0364311_1511	DHFR	108	S	N	Resistant
K0364311_1511	DHPS	437	A	G	Resistant
K0364311_1511	MDR1	86	N	N	WT
K0364312_1511	DHFR	108	S	N	Resistant
K0364312_1607	CRT	76	K	K	WT
K0364312_1607	DHPS	437	A	A	WT
K0364312_1607	MDR1	86	N	N	WT
K0364312_1612	CRT	76	K	T	Resistant
K0364312_1612	DHFR	108	S	N	Resistant
K0364312_1612	DHPS	437	A	A	WT
K0364312_1612	MDR1	86	N	N	WT
K0364314_1612	DHFR	108	S	N	Resistant
K0364314_1612	DHPS	437	A	A	WT
K0364314_1612	MDR1	86	N	N	WT
K0364314_1701	CRT	76	K	T	Resistant
K0364314_1701	DHFR	108	S	N	Resistant
K0364314_1701	DHPS	437	A	A	WT
K0364314_1701	MDR1	86	N	N	WT
K0364319_1511	CRT	76	K	T	Resistant
K0364319_1511	DHFR	108	S	S	WT
K0364319_1511	DHPS	437	A	G	Resistant
K0364319_1511	MDR1	86	N	N	WT
K0364319_1612	CRT	76	K	T	Resistant
K0364319_1612	DHFR	108	S	N	Resistant
K0364319_1612	DHPS	437	A	A	WT
K0364319_1612	MDR1	86	N	N	WT
K0364320_1506	CRT	76	K	K	WT
K0364320_1506	DHFR	108	S	N	Resistant
K0364320_1506	DHPS	437	A	A	WT
K0364324_1612	CRT	76	K	T	Resistant
K0364324_1612	DHFR	108	S	N	Resistant
K0364324_1612	DHPS	437	A	A	WT
K0364324_1701	CRT	76	K	T	Resistant
K0364324_1701	MDR1	86	N	N	WT
K0364329_1511	CRT	76	K	T	Resistant
K0364329_1511	DHFR	108	S	N	Resistant
K0364329_1511	DHPS	437	A	G	Resistant
K0364329_1511	MDR1	86	N	N	WT
K0374406_1612	CRT	76	K	T	Resistant
K0374406_1612	DHFR	108	S	N	Resistant
K0374406_1612	DHPS	437	A	A	WT
K0374406_1612	MDR1	86	N	N	WT
K0374406_1701	DHFR	108	S	N	Resistant
K0374406_1702	CRT	76	K	T	Resistant
K0374406_1702	DHFR	108	S	N	Resistant
K0374406_1702	DHPS	437	A	A	WT
K0374406_1705	CRT	76	K	K	WT
K0374406_1705	DHFR	108	S	N	Resistant
K0374406_1705	DHPS	437	A	A	WT
K0374406_1705	MDR1	86	N	N	WT
K0374408_1412	CRT	76	K	T,K	Mixed
K0374408_1412	DHFR	108	S	N	Resistant
K0374408_1412	DHPS	437	A	A	WT
K0374413_1611	DHFR	108	S	N	Resistant
K0374413_1611	DHPS	437	A	A	WT
K0374413_1611	MDR1	86	N	N	WT
K0374502_1412	CRT	76	K	T	Resistant
K0374502_1412	DHFR	108	S	N	Resistant
K0374502_1412	DHPS	437	A	A	WT
K0374502_1412	MDR1	86	N	N	WT
K0374502_1612	DHPS	437	A	A	WT
K0374502_1612	MDR1	86	N	N	WT
K0374502_1705	CRT	76	K	T	Resistant
K0374502_1705	DHPS	437	A	A	WT
K0374502_1705	MDR1	86	N	N	WT
K0384601_1701	DHPS	437	A	A	WT
K0384601_1701	MDR1	86	N	Y	Resistant
K0384601_1702	CRT	76	K	K	WT
K0384601_1702	DHPS	437	A	A	WT
K0384602_1512	CRT	76	K	K	WT
K0384602_1512	DHFR	108	S	N	Resistant
K0384602_1512	DHPS	437	A	A	WT
K0384602_1512	MDR1	86	N	N	WT
K0384604_1511	CRT	76	K	K	WT
K0384604_1511	DHFR	108	S	N	Resistant
K0384604_1511	DHPS	437	A	G	Resistant
K0384611_1612	CRT	76	K	T	Resistant
K0384611_1612	DHFR	108	S	N	Resistant
K0384611_1612	DHPS	437	A	A	WT
K0384611_1612	MDR1	86	N	Y	Resistant
K0384611_1701	CRT	76	K	K	WT
K0384611_1701	DHPS	437	A	A	WT
K0384611_1701	MDR1	86	N	Y	Resistant
K0384611_1702	CRT	76	K	K	WT
K0384611_1702	DHPS	437	A	A	WT
K0384611_1702	MDR1	86	N	Y	Resistant
K0394906_1611	CRT	76	K	T	Resistant
K0394906_1611	DHFR	108	S	N	Resistant
K0394906_1611	DHPS	437	A	A	WT
K0394906_1611	MDR1	86	N	N	WT
K0394917_1611	DHFR	108	S	N	Resistant
K0394917_1611	DHPS	437	A	A	WT
K0394923_1610	CRT	76	K	T	Resistant
K0394923_1610	DHFR	108	S	N	Resistant
K0394923_1610	MDR1	86	N	N	WT
K0394934_1610	CRT	76	K	T	Resistant
K0394934_1610	DHFR	108	S	N	Resistant
K0394934_1610	DHPS	437	A	G	Resistant
K0394934_1610	MDR1	86	N	N	WT
K0394938_1611	CRT	76	K	T	Resistant
K0394938_1611	DHFR	108	S	N	Resistant
K0394938_1611	DHPS	437	A	A	WT
K0394938_1611	MDR1	86	N	N	WT
K0405016_1611	CRT	76	K	T	Resistant
K0405016_1611	DHFR	108	S	N	Resistant
K0405016_1611	MDR1	86	N	N	WT
K0415108_1701	CRT	76	K	T	Resistant
K0415108_1701	MDR1	86	N	N	WT
K0415108_1702	CRT	76	K	T	Resistant
K0415108_1702	DHPS	437	A	A	WT
K0415108_1702	MDR1	86	N	N	WT
K0415109_1603	CRT	76	K	T	Resistant
K0415109_1603	DHPS	437	A	A	WT
K0415109_1603	MDR1	86	N	N	WT
K0425208_1512	CRT	76	K	T	Resistant
K0425208_1512	DHFR	108	S	N	Resistant
K0425208_1512	DHPS	437	A	G	Resistant
K0425208_1512	MDR1	86	N	Y	Resistant
K0425208_1605	CRT	76	K	K,T	Mixed
K0425208_1605	DHFR	108	S	N	Resistant
K0425216_1511	DHFR	108	S	N	Resistant
K0425216_1511	DHPS	437	A	G	Resistant
N0050505_1610	CRT	76	K	T	Resistant
N0050505_1610	DHPS	437	A	A	WT
N0111111_1607	DHFR	108	S	N	Resistant
N0111111_1607	DHPS	437	A	G	Resistant
N0111111_1607	MDR1	86	N	N	WT
N0111112_1610	DHFR	108	S	N	Resistant
N0111112_1610	DHPS	437	A	A	WT
N0111114_1611	CRT	76	K	K	WT
N0111114_1611	DHFR	108	S	N	Resistant
N0111114_1611	DHPS	437	A	A	WT
N0111114_1611	MDR1	86	N	N	WT
N0121205_1611	DHFR	108	S	N	Resistant
N0121205_1611	MDR1	86	N	N	WT
N0131303_1612	CRT	76	K	K	WT
N0131303_1612	DHPS	437	A	A	WT
N0131303_1701	CRT	76	K	T	Resistant
N0131303_1701	DHFR	108	S	N	Resistant
N0131303_1701	MDR1	86	N	N	WT
N0131303_1703	CRT	76	K	T	Resistant
N0131303_1703	DHFR	108	S	N	Resistant
N0131303_1705	CRT	76	K	T	Resistant
N0131303_1705	DHFR	108	S	N	Resistant
N0131303_1705	DHPS	437	A	A	WT
N0131310_1611	DHPS	437	A	A	WT
N0131318_1611	DHPS	437	A	A	WT
N0131318_1611	MDR1	86	N	N	WT
N0131318_1701	CRT	76	K	K,T	Mixed
N0131318_1701	DHPS	437	A	A	WT
N0131318_1701	MDR1	86	N	Y	Resistant
N0131323_1610	CRT	76	K	T	Resistant
N0131323_1610	DHFR	108	S	N	Resistant
N0131323_1610	DHPS	437	A	A	WT
N0131323_1610	MDR1	86	N	N	WT
N0141403_1612	CRT	76	K	T	Resistant
N0141403_1612	DHFR	108	S	N	Resistant
N0141403_1612	MDR1	86	N	N	WT
P0010104_1611	DHFR	108	S	N	Resistant
P0010104_1611	DHPS	437	A	A	WT
P0010104_1611	MDR1	86	N	N	WT
P0010112_1611	CRT	76	K	T	Resistant
P0010112_1611	DHFR	108	S	N	Resistant
P0010112_1611	DHPS	437	A	A	WT
P0010116_1607	CRT	76	K	K	WT
P0010116_1607	DHFR	108	S	N	Resistant
P0010116_1607	DHPS	437	A	A	WT
P0010116_1607	MDR1	86	N	N	WT
P0010121_1607	CRT	76	K	K	WT
P0010121_1607	DHFR	108	S	N	Resistant
P0010121_1607	DHPS	437	A	A	WT
P0010121_1607	MDR1	86	N	N	WT
P0010121_1611	DHFR	108	S	N	Resistant
P0010121_1611	DHPS	437	A	A	WT
P0010123_1610	CRT	76	K	T	Resistant
P0010123_1610	DHFR	108	S	N	Resistant
P0010123_1610	MDR1	86	N	Y	Resistant
P0010126_1611	CRT	76	K	T	Resistant
P0010126_1611	DHFR	108	S	N	Resistant
P0010126_1611	DHPS	437	A	G	Resistant
P0010127_1610	CRT	76	K	K	WT
P0010127_1610	DHFR	108	S	N	Resistant
P0010127_1610	DHPS	437	A	A	WT
P0010127_1610	MDR1	86	N	N	WT
P0010137_1610	DHFR	108	S	N	Resistant
P0010137_1610	MDR1	86	N	N	WT
P0020206_1607	DHPS	437	A	G	Resistant
P0020206_1701	CRT	76	K	T	Resistant
P0020206_1701	DHPS	437	A	A	WT
P0020206_1701	MDR1	86	N	N	WT
P0020206_1702	CRT	76	K	T	Resistant
P0020206_1702	DHPS	437	A	A	WT
P0020206_1702	MDR1	86	N	N	WT
P0020206_1703	CRT	76	K	T	Resistant
P0020206_1703	DHFR	108	S	N	Resistant
P0020206_1703	DHPS	437	A	A	WT
P0020206_1703	MDR1	86	N	N	WT
P0020206_1704	CRT	76	K	T	Resistant
P0020206_1704	DHFR	108	S	N	Resistant
P0020206_1704	DHPS	437	A	A	WT
P0020206_1704	MDR1	86	N	N	WT
P0020206_1705	CRT	76	K	T	Resistant
P0020206_1705	DHFR	108	S	N	Resistant
P0020206_1705	DHPS	437	A	A	WT
P0020206_1705	MDR1	86	N	N	WT
P0020208_1607	CRT	76	K	T	Resistant
P0020208_1607	DHFR	108	S	N	Resistant
P0020208_1607	DHPS	437	A	G	Resistant
P0020208_1607	MDR1	86	N	N	WT
P0020213_1612	CRT	76	K	K	WT
P0020213_1612	DHPS	437	A	A	WT
P0020213_1612	MDR1	86	N	N	WT
P0020213_1701	CRT	76	K	K	WT
P0020213_1701	DHFR	108	S	N	Resistant
P0020213_1701	DHPS	437	A	A	WT
P0020213_1701	MDR1	86	N	N	WT
P0020213_1704	DHPS	437	A	A	WT
P0020213_1704	MDR1	86	N	N	WT
P0020213_1705	CRT	76	K	K	WT
P0020213_1705	DHPS	437	A	A	WT
P0020213_1705	MDR1	86	N	N	WT
P0020214_1607	DHFR	108	S	N	Resistant
P0020214_1607	DHPS	437	A	A	WT
P0020214_1607	MDR1	86	N	N	WT
P0020214_1612	CRT	76	K	T	Resistant
P0020214_1701	CRT	76	K	T	Resistant
P0020214_1701	DHFR	108	S	N	Resistant
P0020214_1701	MDR1	86	N	N	WT
P0020215_1607	CRT	76	K	T	Resistant
P0020215_1607	DHFR	108	S	N	Resistant
P0020215_1607	DHPS	437	A	A	WT
P0020215_1612	DHPS	437	A	A	WT
P0020215_1612	MDR1	86	N	N	WT
P0020215_1701	CRT	76	K	T	Resistant
P0020215_1701	DHPS	437	A	A	WT
P0020215_1701	MDR1	86	N	N	WT
P0030304_1607	CRT	76	K	T	Resistant
P0030304_1607	DHFR	108	S	N	Resistant
P0030304_1607	DHPS	437	A	A	WT
P0050504_1611	CRT	76	K	T	Resistant
P0050504_1611	DHFR	108	S	N	Resistant
P0050504_1611	MDR1	86	N	N	WT
P0050505_1611	DHFR	108	S	N	Resistant
P0050514_1611	CRT	76	K	T	Resistant
P0050514_1611	DHFR	108	S	N	Resistant
P0050514_1611	DHPS	437	A	A	WT
P0050514_1611	MDR1	86	N	N	WT
P0050519_1701	DHFR	108	S	N	Resistant
P0050519_1701	DHPS	437	A	A	WT
P0050519_1701	MDR1	86	N	N	WT
P0050519_1703	CRT	76	K	T	Resistant
P0050519_1703	DHFR	108	S	S	WT
P0050519_1703	DHPS	437	A	A	WT
P0050519_1703	MDR1	86	N	N	WT
P0050519_1704	CRT	76	K	T	Resistant
P0050519_1704	DHFR	108	S	N	Resistant
P0050519_1704	DHPS	437	A	A	WT
P0050519_1704	MDR1	86	N	N	WT
P0050519_1705	CRT	76	K	T	Resistant
P0050519_1705	DHFR	108	S	N	Resistant
P0050519_1705	DHPS	437	A	A	WT
P0050519_1705	MDR1	86	N	N	WT
P0060606_1607	CRT	76	K	K	WT
P0060606_1607	DHFR	108	S	N	Resistant
P0060606_1607	DHPS	437	A	A	WT
P0060606_1607	MDR1	86	N	N	WT
P0060609_1611	DHFR	108	S	N	Resistant
P0060609_1611	DHPS	437	A	A	WT
P0060609_1611	MDR1	86	N	N	WT
P0060616_1611	DHFR	108	S	N	Resistant
P0060616_1611	MDR1	86	N	N	WT
P0060620_1611	CRT	76	K	T	Resistant
P0060620_1611	DHFR	108	S	N	Resistant
P0060620_1611	DHPS	437	A	A	WT
P0060620_1611	MDR1	86	N	N	WT
P0060622_1611	CRT	76	K	T	Resistant
P0060622_1611	DHFR	108	S	N	Resistant
P0060622_1611	DHPS	437	A	A	WT
P0060622_1611	MDR1	86	N	N	WT
P0060623_1607	DHFR	108	S	S	WT
P0060623_1607	DHPS	437	A	A	WT
P0060623_1612	CRT	76	K	T	Resistant
P0060623_1612	DHFR	108	S	N	Resistant
P0060623_1612	DHPS	437	A	A	WT
P0060623_1612	MDR1	86	N	N	WT
P0060623_1701	CRT	76	K	T	Resistant
P0060623_1701	DHPS	437	A	A	WT
P0060623_1702	CRT	76	K	T	Resistant
P0060623_1702	DHPS	437	A	A	WT
P0060623_1702	MDR1	86	N	N	WT
P0060623_1703	CRT	76	K	T	Resistant
P0060623_1703	DHFR	108	S	N	Resistant
P0060623_1703	DHPS	437	A	A	WT
P0060623_1703	MDR1	86	N	N	WT
P0060623_1704	CRT	76	K	T	Resistant
P0060623_1704	DHFR	108	S	N	Resistant
P0060623_1704	DHPS	437	A	A	WT
P0060623_1704	MDR1	86	N	N	WT
P0060623_1705	CRT	76	K	T	Resistant
P0060623_1705	DHPS	437	A	A	WT
P0060623_1705	MDR1	86	N	N	WT
P0070701_1611	CRT	76	K	T	Resistant
P0070701_1611	MDR1	86	N	N	WT
P0070705_1611	CRT	76	K	T	Resistant
P0070705_1611	DHFR	108	S	N	Resistant
P0070705_1611	DHPS	437	A	A	WT
P0070705_1611	MDR1	86	N	N	WT
P0070707_1610	CRT	76	K	K	WT
P0070707_1610	DHFR	108	S	N	Resistant
P0070710_1607	DHFR	108	S	N	Resistant
P0070710_1607	DHPS	437	A	A	WT
P0070710_1607	MDR1	86	N	N	WT
P0070711_1611	CRT	76	K	T	Resistant
P0070711_1611	DHPS	437	A	A	WT
P0070722_1612	CRT	76	K	T	Resistant
P0070722_1612	DHFR	108	S	N	Resistant
P0070722_1612	DHPS	437	A	A	WT
P0070722_1612	MDR1	86	N	N	WT
P0070722_1701	CRT	76	K	T	Resistant
P0070722_1701	DHPS	437	A	A	WT
P0070722_1701	MDR1	86	N	N	WT
P0070722_1702	CRT	76	K	T	Resistant
P0070722_1702	DHPS	437	A	A	WT
P0070722_1702	MDR1	86	N	N	WT
P0070724_1610	DHPS	437	A	A	WT
P0080805_1612	CRT	76	K	K	WT
P0080805_1612	DHPS	437	A	G	Resistant
P0080805_1612	MDR1	86	N	N	WT
P0080805_1701	DHPS	437	A	A	WT
P0080805_1701	MDR1	86	N	N	WT
P0080805_1702	CRT	76	K	K	WT
P0080805_1702	DHFR	108	S	N	Resistant
P0080805_1702	DHPS	437	A	A	WT
P0080805_1702	MDR1	86	N	N	WT
P0080805_1704	CRT	76	K	K	WT
P0080805_1704	DHFR	108	S	S	WT
P0080805_1704	DHPS	437	A	A	WT
P0080805_1704	MDR1	86	N	N	WT
P0080805_1705	CRT	76	K	K	WT
P0080805_1705	DHFR	108	S	N	Resistant
P0080805_1705	MDR1	86	N	N	WT
P0080811_1701	DHFR	108	S	N	Resistant
P0080811_1701	MDR1	86	N	N	WT
P0080811_1703	CRT	76	K	K	WT
P0080811_1703	DHFR	108	S	N	Resistant
P0080811_1703	DHPS	437	A	A	WT
P0080811_1704	DHPS	437	A	A	WT
P0080811_1704	MDR1	86	N	N	WT
P0080824_1607	CRT	76	K	T	Resistant
P0080824_1607	DHFR	108	S	N	Resistant
P0080824_1607	DHPS	437	A	A	WT
P0080824_1607	MDR1	86	N	N	WT
P0080835_1705	CRT	76	K	T	Resistant
P0080835_1705	DHFR	108	S	N	Resistant
P0080835_1705	DHPS	437	A	A	WT
P0080836_1612	CRT	76	K	T	Resistant
P0080836_1612	DHPS	437	A	A	WT
P0080836_1612	MDR1	86	N	N	WT
P0080836_1701	CRT	76	K	T	Resistant
P0080836_1701	MDR1	86	N	N	WT
P0080840_1611	DHFR	108	S	N	Resistant
P0080842_1607	CRT	76	K	K	WT
P0080842_1607	DHFR	108	S	N	Resistant
P0080842_1607	DHPS	437	A	A	WT
P0080842_1607	MDR1	86	N	N	WT
P0080842_1612	CRT	76	K	T	Resistant
P0080842_1612	DHPS	437	A	A	WT
P0080842_1612	MDR1	86	N	N	WT
P0080842_1701	DHPS	437	A	A	WT
P0080842_1701	MDR1	86	N	N	WT
P0080842_1703	CRT	76	K	T	Resistant
P0080842_1703	DHFR	108	S	N	Resistant
P0080842_1703	DHPS	437	A	A	WT
P0080842_1703	MDR1	86	N	N	WT
P0080842_1704	CRT	76	K	T	Resistant
P0080842_1704	DHFR	108	S	N	Resistant
P0080842_1704	DHPS	437	A	A	WT
P0080842_1704	MDR1	86	N	N	WT
P0080842_1705	DHPS	437	A	A	WT
P0080842_1705	MDR1	86	N	N	WT
P0080843_1611	CRT	76	K	T	Resistant
P0080843_1611	DHFR	108	S	N	Resistant
P0080843_1611	DHPS	437	A	A	WT
P0080843_1611	MDR1	86	N	N	WT
P0080854_1611	CRT	76	K	T	Resistant
P0080854_1611	DHFR	108	S	N	Resistant
P0080854_1611	MDR1	86	N	N	WT
P0080857_1702	CRT	76	K	T	Resistant
P0080857_1702	DHFR	108	S	N	Resistant
P0080857_1702	DHPS	437	A	A	WT
P0080857_1702	MDR1	86	N	N	WT
P0080858_1607	CRT	76	K	T	Resistant
P0080858_1607	DHFR	108	S	N	Resistant
P0080858_1607	DHPS	437	A	G	Resistant
P0080858_1607	MDR1	86	N	N	WT
P0080867_1607	DHFR	108	S	N	Resistant
P0080867_1607	DHPS	437	A	A	WT
P0080867_1607	MDR1	86	N	N	WT
P0080880_1612	CRT	76	K	T	Resistant
P0080880_1612	DHPS	437	A	A	WT
P0080880_1612	MDR1	86	N	N	WT
P0080880_1702	CRT	76	K	T	Resistant
P0080880_1702	DHFR	108	S	N	Resistant
P0080880_1702	DHPS	437	A	A	WT
P0090904_1610	DHFR	108	S	N	Resistant
P0090904_1610	DHPS	437	A	A	WT
P0090907_1701	CRT	76	K	T	Resistant
P0090907_1701	DHPS	437	A	A	WT
P0111104_1611	CRT	76	K	T	Resistant
P0111104_1611	DHFR	108	S	N	Resistant
P0111104_1611	DHPS	437	A	A	WT
P0111104_1611	MDR1	86	N	N	WT
P0111105_1701	CRT	76	K	T	Resistant
P0111105_1701	DHFR	108	S	N	Resistant
P0111105_1701	MDR1	86	N	N	WT
P0111106_1611	CRT	76	K	T	Resistant
P0111106_1611	DHFR	108	S	N	Resistant
P0111106_1611	DHPS	437	A	A	WT
P0111106_1611	MDR1	86	N	N	WT
P0121204_1612	CRT	76	K	K	WT
P0121204_1612	MDR1	86	N	N	WT
P0121204_1701	CRT	76	K	K	WT
P0121204_1701	MDR1	86	N	N	WT
P0121204_1703	DHFR	108	S	N	Resistant
P0121204_1703	MDR1	86	N	N	WT
P0121204_1704	DHPS	437	A	A	WT
P0121204_1704	MDR1	86	N	N	WT
P0121204_1705	CRT	76	K	K	WT
P0121204_1705	DHPS	437	A	A	WT
P0121204_1705	MDR1	86	N	N	WT

### Sheet: TS9 - DR markers (genomes)
Genome_ID	Protein	Position	WT Allele	Sample Alleles	Genotype
J0010103_1412	AAT1	258	S	L	Resistant
J0010103_1412	CRT	76	K	K,T	Mixed
J0010103_1412	DHFR	108	S	N	Resistant
J0010103_1412	DHPS	437	A	G	Resistant
J0010103_1412	K13	580	C	C	WT
J0010103_1412	MDR1	86	N	N	WT
J0020302_1506	AAT1	258	S	S	WT
J0020302_1506	CRT	76	K	T	Resistant
J0020302_1506	DHFR	108	S	N	Resistant
J0020302_1506	DHPS	437	A	G	Resistant
J0020302_1506	K13	580	C	C	WT
J0020302_1506	MDR1	86	N	Y	Resistant
J0030406_1701	AAT1	258	S	L	Resistant
J0030406_1701	CRT	76	K	T	Resistant
J0030406_1701	DHFR	108	S	N	Resistant
J0030406_1701	DHPS	437	A	G	Resistant
J0030406_1701	K13	580	C	C	WT
J0030406_1701	MDR1	86	N	Y	Resistant
J0030406_1702	AAT1	258	S	L	Resistant
J0030406_1702	CRT	76	K	T	Resistant
J0030406_1702	DHFR	108	S	N	Resistant
J0030406_1702	DHPS	437	A	G	Resistant
J0030406_1702	K13	580	C	C	WT
J0030406_1702	MDR1	86	N	Y	Resistant
J0030406_1705	AAT1	258	S	L	Resistant
J0030406_1705	CRT	76	K	T	Resistant
J0030406_1705	DHFR	108	S	N	Resistant
J0030406_1705	DHPS	437	A	G	Resistant
J0030406_1705	K13	580	C	C	WT
J0030406_1705	MDR1	86	N	Y	Resistant
J0030409_1610	AAT1	258	S	L	Resistant
J0030409_1610	CRT	76	K	T	Resistant
J0030409_1610	DHFR	108	S	N	Resistant
J0030409_1610	DHPS	437	A	G	Resistant
J0030409_1610	K13	580	C	C	WT
J0030409_1610	MDR1	86	N	N	WT
J0050605_1412	AAT1	258	S	S	WT
J0050607_1412	AAT1	258	S	L	Resistant
J0050607_1412	CRT	76	K	T	Resistant
J0050607_1412	DHFR	108	S	N	Resistant
J0050607_1412	DHPS	437	A	G	Resistant
J0050607_1412	K13	580	C	C	WT
J0050607_1412	MDR1	86	N	N	WT
J0050607_1611	DHPS	437	A	G	Resistant
J0050611_1611	AAT1	258	S	L	Resistant
J0050611_1611	CRT	76	K	T	Resistant
J0050611_1611	DHFR	108	S	N	Resistant
J0050611_1611	DHPS	437	A	G	Resistant
J0050611_1611	K13	580	C	C	WT
J0050611_1611	MDR1	86	N	Y	Resistant
J0050617_1611	AAT1	258	S	L	Resistant
J0050617_1611	CRT	76	K	T	Resistant
J0050617_1611	DHFR	108	S	N	Resistant
J0050617_1611	DHPS	437	A	A	WT
J0050617_1611	K13	580	C	C	WT
J0050617_1611	MDR1	86	N	N	WT
J0060701_1511	AAT1	258	S	L	Resistant
J0060701_1511	CRT	76	K	T	Resistant
J0060701_1511	DHFR	108	S	N	Resistant
J0060701_1511	DHPS	437	A	A	WT
J0060701_1511	K13	580	C	C	WT
J0060701_1511	MDR1	86	N	N	WT
J0070804_1610	AAT1	258	S	L	Resistant
J0070804_1610	CRT	76	K	K	WT
J0070804_1610	DHPS	437	A	G	Resistant
J0070804_1610	MDR1	86	N	N	WT
J0101102_1412	DHFR	108	S	S	WT
J0101102_1412	MDR1	86	N	N	WT
J0101103_1701	AAT1	258	S	L	Resistant
J0101103_1701	CRT	76	K	T	Resistant
J0101103_1701	DHFR	108	S	N	Resistant
J0101103_1701	DHPS	437	A	G	Resistant
J0101103_1701	K13	580	C	C	WT
J0101103_1701	MDR1	86	N	N	WT
J0101103_1702	AAT1	258	S	L	Resistant
J0101103_1702	CRT	76	K	T	Resistant
J0101103_1702	DHFR	108	S	N	Resistant
J0101103_1702	DHPS	437	A	G	Resistant
J0101103_1702	K13	580	C	C	WT
J0101103_1702	MDR1	86	N	N	WT
J0101103_1703	AAT1	258	S	L	Resistant
J0101103_1703	DHPS	437	A	G	Resistant
J0111201_1412	AAT1	258	S	S	WT
J0111201_1412	DHFR	108	S	S	WT
J0111201_1412	DHPS	437	A	G	Resistant
J0111208_1610	AAT1	258	S	L	Resistant
J0111208_1610	CRT	76	K	T	Resistant
J0111208_1610	DHFR	108	S	N	Resistant
J0111208_1610	DHPS	437	A	G	Resistant
J0111208_1610	K13	580	C	C	WT
J0111208_1610	MDR1	86	N	Y	Resistant
J0131403_1511	AAT1	258	S	L	Resistant
J0131403_1511	CRT	76	K	K	WT
J0131403_1511	DHFR	108	S	N	Resistant
J0131403_1511	DHPS	437	A	A	WT
J0131403_1511	K13	580	C	C	WT
J0131403_1511	MDR1	86	N	N	WT
J0131406_1512	AAT1	258	S	S	WT
J0131406_1512	CRT	76	K	K	WT
J0131406_1512	DHFR	108	S	N	Resistant
J0131406_1512	DHPS	437	A	G	Resistant
J0131406_1512	K13	580	C	C	WT
J0131406_1512	MDR1	86	N	N	WT
J0141503_1511	AAT1	258	S	L	Resistant
J0141503_1511	CRT	76	K	T	Resistant
J0141503_1511	DHFR	108	S	N	Resistant
J0141503_1511	DHPS	437	A	G	Resistant
J0141503_1511	K13	580	C	C	WT
J0141503_1511	MDR1	86	N	Y	Resistant
J0151608_1701	AAT1	258	S	L	Resistant
J0151608_1701	CRT	76	K	T	Resistant
J0151608_1701	DHFR	108	S	N	Resistant
J0151608_1701	DHPS	437	A	G	Resistant
J0151608_1701	K13	580	C	C	WT
J0151608_1701	MDR1	86	N	Y	Resistant
J0151612_1511	AAT1	258	S	L	Resistant
J0151612_1511	CRT	76	K	K,T	Mixed
J0151612_1511	DHFR	108	S	N	Resistant
J0151612_1511	DHPS	437	A	G,A	Mixed
J0151612_1511	K13	580	C	C	WT
J0151612_1511	MDR1	86	N	N	WT
J0171802_1611	AAT1	258	S	L	Resistant
J0171802_1611	CRT	76	K	T	Resistant
J0171802_1611	DHFR	108	S	N	Resistant
J0171802_1611	DHPS	437	A	A	WT
J0171802_1611	K13	580	C	C	WT
J0171802_1611	MDR1	86	N	N	WT
J0171804_1610	AAT1	258	S	L	Resistant
J0171804_1610	CRT	76	K	K	WT
J0171804_1610	DHFR	108	S	N	Resistant
J0171804_1610	DHPS	437	A	G	Resistant
J0171804_1610	K13	580	C	C	WT
J0171805_1611	AAT1	258	S	S,L	Mixed
J0171805_1611	CRT	76	K	T	Resistant
J0171805_1611	DHFR	108	S	N	Resistant
J0171805_1611	DHPS	437	A	G	Resistant
J0171805_1611	K13	580	C	C	WT
J0171805_1611	MDR1	86	N	N	WT
J0171806_1511	AAT1	258	S	L	Resistant
J0171806_1511	CRT	76	K	T	Resistant
J0171806_1511	DHFR	108	S	N	Resistant
J0171806_1511	DHPS	437	A	G	Resistant
J0171806_1511	K13	580	C	C	WT
J0171806_1511	MDR1	86	N	N	WT
J0181911_1611	AAT1	258	S	L	Resistant
J0181911_1611	CRT	76	K	T	Resistant
J0181911_1611	DHFR	108	S	N	Resistant
J0181911_1611	DHPS	437	A	G	Resistant
J0181911_1611	K13	580	C	C	WT
J0181911_1611	MDR1	86	N	Y	Resistant
J0242509_1611	AAT1	258	S	L	Resistant
J0242509_1611	CRT	76	K	K	WT
J0242509_1611	DHFR	108	S	N	Resistant
J0242509_1611	DHPS	437	A	G	Resistant
J0242509_1611	K13	580	C	C	WT
J0242509_1611	MDR1	86	N	N	WT
J0242517_1611	AAT1	258	S	L	Resistant
J0242517_1611	CRT	76	K	T	Resistant
J0242517_1611	DHFR	108	S	N	Resistant
J0242517_1611	DHPS	437	A	G	Resistant
J0262707_1412	AAT1	258	S	L	Resistant
J0262707_1412	CRT	76	K	T	Resistant
J0262707_1412	DHFR	108	S	N	Resistant
J0262707_1412	DHPS	437	A	A	WT
J0262707_1412	K13	580	C	C	WT
J0262707_1412	MDR1	86	N	N	WT
J0262723_1511	AAT1	258	S	L	Resistant
J0262723_1511	CRT	76	K	K	WT
J0262723_1511	DHFR	108	S	N	Resistant
J0262723_1511	DHPS	437	A	G	Resistant
J0262723_1511	K13	580	C	C	WT
J0262723_1511	MDR1	86	N	N	WT
J0262731_1412	AAT1	258	S	L	Resistant
J0262731_1412	CRT	76	K	T	Resistant
J0262731_1412	DHFR	108	S	N	Resistant
J0262731_1412	DHPS	437	A	A	WT
J0262731_1412	K13	580	C	C	WT
J0262731_1412	MDR1	86	N	N	WT
J0272803_1512	AAT1	258	S	L	Resistant
J0272803_1512	CRT	76	K	T	Resistant
J0272803_1512	DHFR	108	S	N	Resistant
J0272803_1512	DHPS	437	A	G	Resistant
J0272803_1512	K13	580	C	C	WT
J0272803_1512	MDR1	86	N	N,Y	Mixed
J0272804_1511	AAT1	258	S	L	Resistant
J0272804_1511	CRT	76	K	T	Resistant
J0272804_1511	DHFR	108	S	N	Resistant
J0272804_1511	DHPS	437	A	A	WT
J0272804_1511	K13	580	C	C	WT
J0272804_1511	MDR1	86	N	N	WT
J0272809_1611	AAT1	258	S	L	Resistant
J0272809_1611	CRT	76	K	K	WT
J0272809_1611	DHFR	108	S	N	Resistant
J0272809_1611	DHPS	437	A	G	Resistant
J0272809_1611	MDR1	86	N	N	WT
J0272809_1612	AAT1	258	S	L	Resistant
J0272809_1612	CRT	76	K	K	WT
J0272809_1612	DHFR	108	S	N	Resistant
J0272809_1612	DHPS	437	A	G	Resistant
J0272809_1612	K13	580	C	C	WT
J0272809_1612	MDR1	86	N	N	WT
J0272812_1611	AAT1	258	S	L	Resistant
J0272812_1611	CRT	76	K	K	WT
J0272812_1611	DHFR	108	S	N	Resistant
J0272812_1611	DHPS	437	A	G	Resistant
J0272812_1611	K13	580	C	C	WT
J0272812_1611	MDR1	86	N	N	WT
J0272813_1610	AAT1	258	S	L	Resistant
J0272813_1610	DHPS	437	A	G	Resistant
J0272813_1610	K13	580	C	C	WT
J0272813_1611	AAT1	258	S	L	Resistant
J0272813_1611	CRT	76	K	K	WT
J0272813_1611	DHFR	108	S	N	Resistant
J0272813_1611	DHPS	437	A	G	Resistant
J0272813_1611	K13	580	C	C	WT
J0272813_1611	MDR1	86	N	N	WT
J0272813_1612	AAT1	258	S	L	Resistant
J0272813_1612	CRT	76	K	K	WT
J0272813_1612	DHFR	108	S	N	Resistant
J0272813_1612	DHPS	437	A	G	Resistant
J0272813_1612	K13	580	C	C	WT
J0272813_1612	MDR1	86	N	N	WT
J0272813_1701	AAT1	258	S	L	Resistant
J0272813_1701	CRT	76	K	K	WT
J0272813_1701	DHFR	108	S	N	Resistant
J0272813_1701	DHPS	437	A	G	Resistant
J0272813_1701	K13	580	C	C	WT
J0272813_1701	MDR1	86	N	N	WT
J0272813_1702	AAT1	258	S	L	Resistant
J0272813_1702	CRT	76	K	K	WT
J0272813_1702	DHFR	108	S	N	Resistant
J0272813_1702	DHPS	437	A	G	Resistant
J0272813_1702	K13	580	C	C	WT
J0272813_1702	MDR1	86	N	N	WT
J0272813_1703	AAT1	258	S	L	Resistant
J0272813_1703	CRT	76	K	K	WT
J0272813_1703	DHFR	108	S	N	Resistant
J0272813_1703	DHPS	437	A	G	Resistant
J0272813_1703	K13	580	C	C	WT
J0272813_1703	MDR1	86	N	N	WT
J0272813_1705	AAT1	258	S	L	Resistant
J0272813_1705	CRT	76	K	K	WT
J0272813_1705	DHFR	108	S	N	Resistant
J0272813_1705	DHPS	437	A	G	Resistant
J0272813_1705	K13	580	C	C	WT
J0272813_1705	MDR1	86	N	N	WT
J0272815_1611	AAT1	258	S	L	Resistant
J0272815_1611	CRT	76	K	K	WT
J0272815_1611	DHFR	108	S	N	Resistant
J0272815_1611	DHPS	437	A	G	Resistant
J0272815_1611	K13	580	C	C	WT
J0272815_1611	MDR1	86	N	N	WT
J0272815_1701	AAT1	258	S	L	Resistant
J0272815_1701	CRT	76	K	K	WT
J0272815_1701	DHFR	108	S	N	Resistant
J0272815_1701	DHPS	437	A	G	Resistant
J0272815_1701	K13	580	C	C	WT
J0272815_1701	MDR1	86	N	N	WT
J0272815_1702	AAT1	258	S	L	Resistant
J0272815_1702	CRT	76	K	K	WT
J0272815_1702	DHFR	108	S	N	Resistant
J0272815_1702	DHPS	437	A	G	Resistant
J0272815_1702	K13	580	C	C	WT
J0272815_1702	MDR1	86	N	N	WT
J0272815_1703	AAT1	258	S	L	Resistant
J0272815_1703	CRT	76	K	K	WT
J0272815_1703	DHFR	108	S	N	Resistant
J0272815_1703	DHPS	437	A	G	Resistant
J0272815_1703	K13	580	C	C	WT
J0272815_1703	MDR1	86	N	N	WT
J0282915_1511	CRT	76	K	K	WT
J0282915_1511	K13	580	C	C	WT
J0282916_1701	AAT1	258	S	L	Resistant
J0282916_1701	CRT	76	K	K,T	Mixed
J0282916_1701	DHFR	108	S	N	Resistant
J0282916_1701	DHPS	437	A	G,A	Mixed
J0282916_1701	K13	580	C	C	WT
J0282916_1701	MDR1	86	N	N,Y	Mixed
J0282916_1702	AAT1	258	S	L	Resistant
J0282916_1702	CRT	76	K	T	Resistant
J0282916_1702	DHFR	108	S	N	Resistant
J0282916_1702	DHPS	437	A	A	WT
J0282916_1702	K13	580	C	C	WT
J0282916_1702	MDR1	86	N	Y	Resistant
J0282916_1703	CRT	76	K	K	WT
J0282916_1703	DHFR	108	S	N	Resistant
J0282916_1703	DHPS	437	A	G	Resistant
J0282916_1703	K13	580	C	C	WT
J0282916_1705	CRT	76	K	T	Resistant
J0282916_1705	DHFR	108	S	N	Resistant
K0010101_1611	AAT1	258	S	L	Resistant
K0010101_1611	CRT	76	K	T	Resistant
K0010101_1611	DHFR	108	S	N	Resistant
K0010101_1611	DHPS	437	A	G	Resistant
K0010101_1611	K13	580	C	C	WT
K0010101_1611	MDR1	86	N	N	WT
K0010105_1506	AAT1	258	S	L	Resistant
K0010105_1506	CRT	76	K	K	WT
K0010105_1506	DHFR	108	S	N	Resistant
K0010105_1506	DHPS	437	A	G	Resistant
K0010105_1506	K13	580	C	C	WT
K0010105_1506	MDR1	86	N	N	WT
K0022008_1512	AAT1	258	S	L	Resistant
K0022008_1512	CRT	76	K	T	Resistant
K0022008_1512	DHFR	108	S	N	Resistant
K0022008_1512	DHPS	437	A	A	WT
K0022008_1512	K13	580	C	C	WT
K0022008_1512	MDR1	86	N	N	WT
K0030301_1504	AAT1	258	S	L	Resistant
K0030301_1504	CRT	76	K	T	Resistant
K0030301_1504	DHFR	108	S	N	Resistant
K0030301_1504	DHPS	437	A	A	WT
K0030302_1512	AAT1	258	S	L	Resistant
K0030302_1512	CRT	76	K	T	Resistant
K0030302_1512	DHFR	108	S	N	Resistant
K0030302_1512	DHPS	437	A	A	WT
K0030302_1512	K13	580	C	C	WT
K0030302_1512	MDR1	86	N	N	WT
K0030302_1610	AAT1	258	S	L	Resistant
K0030302_1610	CRT	76	K	T	Resistant
K0030302_1610	DHFR	108	S	N	Resistant
K0030302_1610	DHPS	437	A	G	Resistant
K0030302_1610	K13	580	C	C	WT
K0030302_1610	MDR1	86	N	N	WT
K0030302_1611	AAT1	258	S	L	Resistant
K0030302_1611	CRT	76	K	T	Resistant
K0030302_1611	DHFR	108	S	N	Resistant
K0030302_1611	DHPS	437	A	G,A	Mixed
K0030302_1611	K13	580	C	C	WT
K0030302_1611	MDR1	86	N	N	WT
K0030303_1512	AAT1	258	S	L	Resistant
K0030303_1512	CRT	76	K	K	WT
K0030303_1512	DHFR	108	S	N	Resistant
K0030303_1512	DHPS	437	A	G,A	Mixed
K0030303_1512	K13	580	C	C	WT
K0030303_1512	MDR1	86	N	N	WT
K0030303_1605	AAT1	258	S	L	Resistant
K0030303_1605	CRT	76	K	K	WT
K0030303_1605	DHFR	108	S	N	Resistant
K0030303_1605	DHPS	437	A	A	WT
K0030303_1605	K13	580	C	C	WT
K0030303_1605	MDR1	86	N	N	WT
K0030303_1612	AAT1	258	S	L	Resistant
K0030303_1612	CRT	76	K	T	Resistant
K0030303_1612	DHFR	108	S	N	Resistant
K0030303_1612	DHPS	437	A	G	Resistant
K0030303_1612	K13	580	C	C	WT
K0030303_1612	MDR1	86	N	N	WT
K0050502_1512	CRT	76	K	T	Resistant
K0050512_1611	AAT1	258	S	S	WT
K0050512_1611	CRT	76	K	T	Resistant
K0050512_1611	DHFR	108	S	N	Resistant
K0050512_1611	DHPS	437	A	A	WT
K0050512_1611	K13	580	C	C	WT
K0050512_1611	MDR1	86	N	N	WT
K0060617_1512	AAT1	258	S	S,L	Mixed
K0060617_1512	CRT	76	K	K	WT
K0060617_1512	DHFR	108	S	S,N	Mixed
K0060617_1512	DHPS	437	A	A	WT
K0060617_1512	K13	580	C	C	WT
K0060617_1512	MDR1	86	N	N	WT
K0060617_1603	AAT1	258	S	L	Resistant
K0060617_1603	CRT	76	K	T	Resistant
K0060617_1603	DHFR	108	S	N	Resistant
K0060617_1603	MDR1	86	N	N	WT
K0070714_1611	AAT1	258	S	L	Resistant
K0070714_1611	CRT	76	K	T	Resistant
K0070714_1611	DHFR	108	S	N	Resistant
K0070714_1611	DHPS	437	A	A	WT
K0070714_1611	K13	580	C	C	WT
K0070714_1611	MDR1	86	N	N	WT
K0080809_1702	AAT1	258	S	S	WT
K0080809_1702	CRT	76	K	T	Resistant
K0080809_1702	DHFR	108	S	N	Resistant
K0080809_1702	K13	580	C	C	WT
K0090903_1512	AAT1	258	S	L	Resistant
K0090903_1512	CRT	76	K	K	WT
K0090903_1512	DHFR	108	S	N	Resistant
K0090903_1512	DHPS	437	A	G	Resistant
K0090903_1512	K13	580	C	C	WT
K0090903_1512	MDR1	86	N	N	WT
K0090903_1605	AAT1	258	S	L	Resistant
K0090903_1605	CRT	76	K	K	WT
K0090903_1605	DHFR	108	S	N	Resistant
K0090903_1605	DHPS	437	A	G	Resistant
K0090903_1605	K13	580	C	C	WT
K0090903_1605	MDR1	86	N	N	WT
K0101005_1512	AAT1	258	S	L	Resistant
K0101005_1512	CRT	76	K	K	WT
K0101005_1512	DHFR	108	S	S	WT
K0101005_1512	DHPS	437	A	A	WT
K0101005_1512	K13	580	C	C	WT
K0101005_1512	MDR1	86	N	N	WT
K0101005_1701	DHFR	108	S	N	Resistant
K0101007_1412	AAT1	258	S	L	Resistant
K0101007_1412	CRT	76	K	T	Resistant
K0101007_1412	DHFR	108	S	N	Resistant
K0101007_1412	DHPS	437	A	A	WT
K0101007_1412	K13	580	C	C	WT
K0101007_1412	MDR1	86	N	N	WT
K0111111_1611	AAT1	258	S	L	Resistant
K0111111_1611	CRT	76	K	T	Resistant
K0111111_1611	DHFR	108	S	S	WT
K0111111_1611	DHPS	437	A	A	WT
K0111111_1611	K13	580	C	C	WT
K0111111_1611	MDR1	86	N	N	WT
K0141403_1504	AAT1	258	S	L	Resistant
K0141403_1504	CRT	76	K	T	Resistant
K0141403_1504	DHFR	108	S	N	Resistant
K0141403_1504	DHPS	437	A	A	WT
K0141403_1504	K13	580	C	C	WT
K0141403_1504	MDR1	86	N	N	WT
K0141403_1511	CRT	76	K	K	WT
K0141403_1511	DHPS	437	A	G	Resistant
K0161621_1506	DHPS	437	A	A	WT
K0171716_1612	AAT1	258	S	L	Resistant
K0171716_1612	CRT	76	K	T	Resistant
K0171716_1612	DHFR	108	S	N	Resistant
K0171716_1612	DHPS	437	A	A	WT
K0171716_1612	K13	580	C	C	WT
K0171716_1612	MDR1	86	N	N	WT
K0171716_1701	AAT1	258	S	L	Resistant
K0171716_1701	CRT	76	K	T	Resistant
K0171716_1701	DHFR	108	S	N	Resistant
K0171716_1701	DHPS	437	A	A	WT
K0171716_1701	K13	580	C	C	WT
K0171716_1701	MDR1	86	N	N	WT
K0171716_1702	AAT1	258	S	L	Resistant
K0171716_1702	CRT	76	K	T	Resistant
K0171716_1702	DHFR	108	S	N	Resistant
K0171716_1702	DHPS	437	A	A	WT
K0171716_1702	MDR1	86	N	N	WT
K0171716_1703	DHFR	108	S	N	Resistant
K0171716_1703	DHPS	437	A	A	WT
K0171722_1512	AAT1	258	S	S	WT
K0171722_1512	CRT	76	K	T	Resistant
K0171722_1512	DHFR	108	S	N	Resistant
K0171722_1512	DHPS	437	A	A	WT
K0171722_1512	K13	580	C	C	WT
K0171722_1512	MDR1	86	N	N	WT
K0171728_1512	AAT1	258	S	L	Resistant
K0171728_1512	CRT	76	K	K	WT
K0171728_1512	DHFR	108	S	N	Resistant
K0171728_1512	DHPS	437	A	A	WT
K0171728_1512	K13	580	C	C	WT
K0171728_1512	MDR1	86	N	N	WT
K0171732_1512	AAT1	258	S	L	Resistant
K0171732_1512	CRT	76	K	T	Resistant
K0171732_1512	DHFR	108	S	N	Resistant
K0171732_1512	DHPS	437	A	G	Resistant
K0171732_1512	K13	580	C	C	WT
K0171732_1512	MDR1	86	N	Y	Resistant
K0171738_1412	AAT1	258	S	L	Resistant
K0171738_1412	CRT	76	K	T	Resistant
K0171738_1412	DHFR	108	S	N	Resistant
K0171738_1412	DHPS	437	A	G	Resistant
K0171738_1412	K13	580	C	C	WT
K0171738_1412	MDR1	86	N	N	WT
K0181809_1512	AAT1	258	S	L	Resistant
K0181809_1512	CRT	76	K	K	WT
K0181809_1512	DHFR	108	S	S	WT
K0181809_1512	DHPS	437	A	A	WT
K0181809_1512	K13	580	C	C	WT
K0181809_1512	MDR1	86	N	N	WT
K0181810_1705	AAT1	258	S	L	Resistant
K0181810_1705	CRT	76	K	K	WT
K0181810_1705	DHFR	108	S	N	Resistant
K0181810_1705	DHPS	437	A	G	Resistant
K0181810_1705	K13	580	C	C	WT
K0202002_1512	AAT1	258	S	L	Resistant
K0202002_1512	CRT	76	K	T	Resistant
K0202002_1512	DHFR	108	S	S	WT
K0202002_1512	DHPS	437	A	G	Resistant
K0202002_1512	K13	580	C	C	WT
K0202002_1512	MDR1	86	N	N	WT
K0212102_1512	AAT1	258	S	L	Resistant
K0212102_1512	DHPS	437	A	A	WT
K0212110_1512	AAT1	258	S	L	Resistant
K0212110_1512	CRT	76	K	K	WT
K0212110_1512	DHFR	108	S	N	Resistant
K0212110_1512	DHPS	437	A	A	WT
K0212110_1512	K13	580	C	C	WT
K0212110_1512	MDR1	86	N	N	WT
K0222208_1611	AAT1	258	S	L	Resistant
K0222208_1611	CRT	76	K	K	WT
K0222208_1611	DHFR	108	S	N	Resistant
K0222208_1611	DHPS	437	A	A	WT
K0222208_1611	K13	580	C	C	WT
K0222208_1611	MDR1	86	N	Y	Resistant
K0222213_1612	AAT1	258	S	S	WT
K0222213_1612	MDR1	86	N	N	WT
K0222213_1701	AAT1	258	S	L	Resistant
K0222213_1701	DHFR	108	S	N	Resistant
K0222213_1701	MDR1	86	N	N	WT
K0232412_1701	AAT1	258	S	L	Resistant
K0232412_1701	CRT	76	K	T	Resistant
K0232412_1701	DHFR	108	S	N	Resistant
K0232412_1701	DHPS	437	A	G	Resistant
K0252713_1512	AAT1	258	S	L	Resistant
K0252713_1512	CRT	76	K	T	Resistant
K0252713_1512	DHFR	108	S	N	Resistant
K0252713_1512	DHPS	437	A	A	WT
K0252713_1512	K13	580	C	C	WT
K0252713_1512	MDR1	86	N	N	WT
K0252717_1512	AAT1	258	S	L	Resistant
K0252717_1512	CRT	76	K	T	Resistant
K0252717_1512	DHFR	108	S	N	Resistant
K0252717_1512	DHPS	437	A	G	Resistant
K0252717_1512	K13	580	C	C	WT
K0252717_1512	MDR1	86	N	Y	Resistant
K0252808_1611	AAT1	258	S	S	WT
K0252808_1611	CRT	76	K	K	WT
K0252808_1611	DHPS	437	A	G	Resistant
K0252808_1611	K13	580	C	C	WT
K0252808_1701	AAT1	258	S	L	Resistant
K0252808_1701	CRT	76	K	T	Resistant
K0252808_1701	DHFR	108	S	N	Resistant
K0252808_1701	DHPS	437	A	G	Resistant
K0252808_1701	K13	580	C	C	WT
K0252808_1701	MDR1	86	N	N	WT
K0262902_1511	AAT1	258	S	L	Resistant
K0262902_1511	CRT	76	K	K	WT
K0262902_1511	DHFR	108	S	N	Resistant
K0262902_1511	DHPS	437	A	G	Resistant
K0262902_1511	K13	580	C	C	WT
K0262902_1511	MDR1	86	N	N	WT
K0262913_1611	AAT1	258	S	L	Resistant
K0262913_1611	CRT	76	K	T	Resistant
K0262913_1611	DHFR	108	S	N	Resistant
K0262913_1611	DHPS	437	A	G,A	Mixed
K0262922_1612	AAT1	258	S	L	Resistant
K0262922_1612	CRT	76	K	T	Resistant
K0262922_1612	DHFR	108	S	N	Resistant
K0262922_1612	DHPS	437	A	G	Resistant
K0262922_1612	K13	580	C	C	WT
K0262922_1612	MDR1	86	N	N	WT
K0262922_1702	DHPS	437	A	G	Resistant
K0262922_1704	AAT1	258	S	L	Resistant
K0262922_1704	CRT	76	K	T	Resistant
K0262922_1704	DHFR	108	S	N	Resistant
K0262922_1704	DHPS	437	A	G	Resistant
K0262922_1704	K13	580	C	C	WT
K0262922_1704	MDR1	86	N	N	WT
K0262922_1705	AAT1	258	S	L	Resistant
K0262922_1705	CRT	76	K	T	Resistant
K0262922_1705	DHFR	108	S	N	Resistant
K0262922_1705	DHPS	437	A	G	Resistant
K0262922_1705	K13	580	C	C	WT
K0262922_1705	MDR1	86	N	N	WT
K0262940_1511	AAT1	258	S	L	Resistant
K0262940_1511	CRT	76	K	T	Resistant
K0262940_1511	DHFR	108	S	N	Resistant
K0262940_1511	DHPS	437	A	A	WT
K0262940_1511	K13	580	C	C	WT
K0262940_1511	MDR1	86	N	Y	Resistant
K0262940_1512	AAT1	258	S	L	Resistant
K0262940_1512	CRT	76	K	T	Resistant
K0262940_1512	DHFR	108	S	N	Resistant
K0262940_1512	DHPS	437	A	A	WT
K0262940_1512	K13	580	C	C	WT
K0262940_1512	MDR1	86	N	Y	Resistant
K0262940_1704	AAT1	258	S	L	Resistant
K0262940_1704	CRT	76	K	T	Resistant
K0262940_1704	DHFR	108	S	N	Resistant
K0262940_1704	DHPS	437	A	A	WT
K0263004_1511	AAT1	258	S	L	Resistant
K0263004_1511	CRT	76	K	K	WT
K0263004_1511	DHFR	108	S	N	Resistant
K0263004_1511	DHPS	437	A	G	Resistant
K0263004_1511	K13	580	C	C	WT
K0263004_1511	MDR1	86	N	N	WT
K0263004_1512	AAT1	258	S	L	Resistant
K0263004_1512	CRT	76	K	K	WT
K0263004_1512	DHFR	108	S	N	Resistant
K0263004_1512	DHPS	437	A	G	Resistant
K0263004_1512	K13	580	C	C	WT
K0263004_1512	MDR1	86	N	N	WT
K0263008_1612	CRT	76	K	T	Resistant
K0263008_1612	DHFR	108	S	N	Resistant
K0263008_1612	DHPS	437	A	A	WT
K0263008_1612	K13	580	C	C	WT
K0263008_1701	K13	580	C	C	WT
K0263008_1701	MDR1	86	N	N	WT
K0263008_1704	AAT1	258	S	L	Resistant
K0263008_1704	CRT	76	K	T	Resistant
K0263008_1704	DHFR	108	S	N	Resistant
K0263008_1704	DHPS	437	A	A	WT
K0263008_1704	K13	580	C	C	WT
K0263008_1704	MDR1	86	N	N	WT
K0263008_1705	AAT1	258	S	L	Resistant
K0263008_1705	CRT	76	K	T	Resistant
K0263008_1705	DHFR	108	S	N	Resistant
K0263008_1705	DHPS	437	A	A	WT
K0283406_1512	AAT1	258	S	L	Resistant
K0283406_1512	CRT	76	K	T	Resistant
K0283406_1512	DHFR	108	S	N	Resistant
K0283406_1512	DHPS	437	A	G,A	Mixed
K0283406_1512	K13	580	C	C	WT
K0283406_1512	MDR1	86	N	N	WT
K0323702_1611	AAT1	258	S	L	Resistant
K0323702_1611	CRT	76	K	T	Resistant
K0323702_1611	DHFR	108	S	N	Resistant
K0323702_1611	DHPS	437	A	G	Resistant
K0323702_1611	K13	580	C	C	WT
K0323702_1611	MDR1	86	N	N	WT
K0344032_1512	AAT1	258	S	S	WT
K0344032_1512	CRT	76	K	K	WT
K0344032_1512	DHFR	108	S	N	Resistant
K0344032_1512	DHPS	437	A	A	WT
K0344032_1512	K13	580	C	C	WT
K0344032_1512	MDR1	86	N	N	WT
K0364311_1511	AAT1	258	S	L	Resistant
K0364311_1511	CRT	76	K	K	WT
K0364311_1511	DHFR	108	S	N	Resistant
K0364311_1511	DHPS	437	A	G	Resistant
K0364311_1511	K13	580	C	C	WT
K0364311_1511	MDR1	86	N	N	WT
K0364314_1701	AAT1	258	S	L	Resistant
K0364314_1701	CRT	76	K	T	Resistant
K0364314_1701	DHFR	108	S	N	Resistant
K0364314_1701	DHPS	437	A	A	WT
K0364314_1701	K13	580	C	C	WT
K0364314_1701	MDR1	86	N	N	WT
K0364319_1511	AAT1	258	S	L	Resistant
K0364319_1511	CRT	76	K	T	Resistant
K0364319_1511	DHFR	108	S	S	WT
K0364319_1511	DHPS	437	A	G	Resistant
K0364319_1511	K13	580	C	C	WT
K0364319_1511	MDR1	86	N	N	WT
K0364319_1612	AAT1	258	S	L	Resistant
K0364319_1612	CRT	76	K	T	Resistant
K0364319_1612	DHFR	108	S	N	Resistant
K0364319_1612	DHPS	437	A	A	WT
K0364319_1612	K13	580	C	C	WT
K0364319_1612	MDR1	86	N	N	WT
K0364324_1701	AAT1	258	S	L	Resistant
K0364324_1701	CRT	76	K	T	Resistant
K0364324_1701	MDR1	86	N	N	WT
K0374406_1612	AAT1	258	S	L	Resistant
K0374406_1612	CRT	76	K	T	Resistant
K0374406_1612	DHFR	108	S	N	Resistant
K0374406_1612	DHPS	437	A	A	WT
K0374406_1701	DHFR	108	S	N	Resistant
K0374406_1701	DHPS	437	A	G	Resistant
K0374406_1701	K13	580	C	C	WT
K0374408_1412	AAT1	258	S	L	Resistant
K0374408_1412	CRT	76	K	K,T	Mixed
K0374408_1412	DHFR	108	S	N	Resistant
K0374408_1412	DHPS	437	A	A	WT
K0374408_1412	K13	580	C	C	WT
K0374408_1412	MDR1	86	N	N	WT
K0374413_1611	AAT1	258	S	L	Resistant
K0374413_1611	CRT	76	K	K	WT
K0374413_1611	DHFR	108	S	S,N	Mixed
K0374413_1611	DHPS	437	A	G,A	Mixed
K0374413_1611	K13	580	C	C	WT
K0374413_1611	MDR1	86	N	N	WT
K0374502_1412	AAT1	258	S	L	Resistant
K0374502_1412	CRT	76	K	T	Resistant
K0374502_1412	DHFR	108	S	N	Resistant
K0374502_1412	DHPS	437	A	A	WT
K0374502_1412	K13	580	C	C	WT
K0374502_1412	MDR1	86	N	N	WT
K0374502_1612	AAT1	258	S	L	Resistant
K0374502_1612	DHFR	108	S	N	Resistant
K0374502_1612	DHPS	437	A	A	WT
K0384601_1702	AAT1	258	S	L	Resistant
K0384601_1702	DHFR	108	S	N	Resistant
K0384601_1702	DHPS	437	A	G	Resistant
K0384602_1512	AAT1	258	S	L	Resistant
K0384602_1512	CRT	76	K	K	WT
K0384602_1512	DHFR	108	S	N	Resistant
K0384602_1512	DHPS	437	A	A	WT
K0384602_1512	K13	580	C	C	WT
K0384602_1512	MDR1	86	N	N	WT
K0384604_1511	AAT1	258	S	S	WT
K0384604_1511	CRT	76	K	K	WT
K0384604_1511	MDR1	86	N	N	WT
K0384611_1702	AAT1	258	S	L	Resistant
K0384611_1702	CRT	76	K	K	WT
K0384611_1702	DHFR	108	S	N	Resistant
K0384611_1702	DHPS	437	A	A	WT
K0384611_1702	K13	580	C	C	WT
K0384611_1702	MDR1	86	N	Y	Resistant
K0384611_1705	AAT1	258	S	L	Resistant
K0394906_1611	AAT1	258	S	L	Resistant
K0394906_1611	CRT	76	K	T	Resistant
K0394906_1611	DHFR	108	S	N	Resistant
K0394906_1611	DHPS	437	A	G	Resistant
K0394906_1611	K13	580	C	C	WT
K0394906_1611	MDR1	86	N	N	WT
K0394938_1611	AAT1	258	S	L	Resistant
K0394938_1611	CRT	76	K	T	Resistant
K0394938_1611	DHFR	108	S	N	Resistant
K0394938_1611	DHPS	437	A	G	Resistant
K0394938_1611	K13	580	C	C	WT
K0394938_1611	MDR1	86	N	N	WT
K0405016_1611	AAT1	258	S	L	Resistant
K0405016_1611	CRT	76	K	K,T	Mixed
K0405016_1611	DHFR	108	S	N	Resistant
K0405016_1611	DHPS	437	A	G	Resistant
K0405016_1611	K13	580	C	C	WT
K0405016_1611	MDR1	86	N	N	WT
K0415108_1701	AAT1	258	S	L	Resistant
K0415108_1701	CRT	76	K	T	Resistant
K0415108_1701	DHFR	108	S	N	Resistant
K0415108_1702	AAT1	258	S	L	Resistant
K0415108_1702	CRT	76	K	T	Resistant
K0425208_1512	AAT1	258	S	L	Resistant
K0425208_1512	CRT	76	K	T	Resistant
K0425208_1512	DHFR	108	S	N	Resistant
K0425208_1512	DHPS	437	A	G	Resistant
K0425208_1512	K13	580	C	C	WT
K0425208_1512	MDR1	86	N	Y	Resistant
N0050505_1610	AAT1	258	S	L	Resistant
N0050505_1610	K13	580	C	C	WT
N0131303_1701	AAT1	258	S	L	Resistant
N0131303_1701	CRT	76	K	T	Resistant
N0131303_1701	DHFR	108	S	N	Resistant
N0131303_1701	DHPS	437	A	G	Resistant
N0131303_1701	K13	580	C	C	WT
N0131303_1701	MDR1	86	N	N	WT
N0131318_1611	AAT1	258	S	L	Resistant
N0131318_1611	CRT	76	K	K	WT
N0131318_1611	DHFR	108	S	S,N	Mixed
N0131318_1611	DHPS	437	A	A	WT
N0131318_1611	K13	580	C	C	WT
N0131318_1611	MDR1	86	N	N	WT
N0131323_1610	AAT1	258	S	L	Resistant
N0131323_1610	CRT	76	K	T	Resistant
N0131323_1610	DHFR	108	S	N	Resistant
N0131323_1610	DHPS	437	A	G	Resistant
N0131323_1610	MDR1	86	N	N	WT
N0141403_1612	AAT1	258	S	L	Resistant
N0141403_1612	DHPS	437	A	G	Resistant
N0141403_1612	K13	580	C	C	WT
P0010104_1611	AAT1	258	S	L	Resistant
P0010104_1611	CRT	76	K	T	Resistant
P0010104_1611	DHFR	108	S	N	Resistant
P0010104_1611	DHPS	437	A	A	WT
P0010104_1611	K13	580	C	C	WT
P0010104_1611	MDR1	86	N	N	WT
P0010121_1611	DHFR	108	S	N	Resistant
P0010126_1611	AAT1	258	S	L	Resistant
P0010126_1611	DHPS	437	A	G	Resistant
P0010127_1610	AAT1	258	S	S	WT
P0010127_1610	CRT	76	K	K	WT
P0010127_1610	DHFR	108	S	N	Resistant
P0010127_1610	DHPS	437	A	A	WT
P0010127_1610	MDR1	86	N	N	WT
P0010137_1610	K13	580	C	C	WT
P0020206_1701	AAT1	258	S	L	Resistant
P0020206_1701	CRT	76	K	T	Resistant
P0020206_1701	DHFR	108	S	N	Resistant
P0020206_1701	DHPS	437	A	G	Resistant
P0020206_1701	K13	580	C	C	WT
P0020206_1701	MDR1	86	N	N	WT
P0020206_1702	AAT1	258	S	L	Resistant
P0020206_1702	CRT	76	K	T	Resistant
P0020206_1702	DHFR	108	S	N	Resistant
P0020206_1702	DHPS	437	A	A	WT
P0020206_1702	K13	580	C	C	WT
P0020206_1702	MDR1	86	N	N	WT
P0020206_1703	AAT1	258	S	L	Resistant
P0020206_1703	CRT	76	K	T	Resistant
P0020206_1703	DHFR	108	S	N	Resistant
P0020206_1703	DHPS	437	A	A	WT
P0020206_1703	K13	580	C	C	WT
P0020206_1703	MDR1	86	N	N	WT
P0020206_1704	AAT1	258	S	L	Resistant
P0020206_1704	DHPS	437	A	A	WT
P0020206_1704	K13	580	C	C	WT
P0020206_1705	AAT1	258	S	L	Resistant
P0020206_1705	CRT	76	K	T	Resistant
P0020206_1705	DHFR	108	S	N	Resistant
P0020206_1705	DHPS	437	A	A	WT
P0020206_1705	K13	580	C	C	WT
P0020206_1705	MDR1	86	N	N	WT
P0020213_1612	AAT1	258	S	L	Resistant
P0020213_1612	CRT	76	K	K	WT
P0020213_1612	DHFR	108	S	N	Resistant
P0020213_1612	DHPS	437	A	G	Resistant
P0020213_1612	K13	580	C	C	WT
P0020213_1612	MDR1	86	N	N	WT
P0020213_1701	AAT1	258	S	L	Resistant
P0020213_1701	CRT	76	K	K	WT
P0020213_1701	DHFR	108	S	N	Resistant
P0020213_1701	DHPS	437	A	G	Resistant
P0020213_1701	K13	580	C	C	WT
P0020213_1701	MDR1	86	N	N	WT
P0020213_1705	AAT1	258	S	L	Resistant
P0020213_1705	CRT	76	K	K	WT
P0020213_1705	DHFR	108	S	N	Resistant
P0020213_1705	DHPS	437	A	G	Resistant
P0020213_1705	K13	580	C	C	WT
P0020213_1705	MDR1	86	N	N	WT
P0020215_1701	AAT1	258	S	L	Resistant
P0020215_1701	CRT	76	K	T	Resistant
P0020215_1701	DHFR	108	S	N	Resistant
P0020215_1701	DHPS	437	A	A	WT
P0020215_1701	K13	580	C	C	WT
P0020215_1701	MDR1	86	N	N	WT
P0030304_1607	AAT1	258	S	L	Resistant
P0030304_1607	CRT	76	K	T	Resistant
P0030304_1607	DHFR	108	S	N	Resistant
P0030304_1607	DHPS	437	A	G	Resistant
P0030304_1607	MDR1	86	N	N,Y	Mixed
P0050504_1611	AAT1	258	S	L	Resistant
P0050504_1611	CRT	76	K	T	Resistant
P0050504_1611	DHFR	108	S	N	Resistant
P0050504_1611	DHPS	437	A	G	Resistant
P0050504_1611	K13	580	C	C	WT
P0050504_1611	MDR1	86	N	N	WT
P0050514_1611	AAT1	258	S	L	Resistant
P0050514_1611	CRT	76	K	T	Resistant
P0050514_1611	DHFR	108	S	N	Resistant
P0050514_1611	DHPS	437	A	A	WT
P0050514_1611	K13	580	C	C	WT
P0050514_1611	MDR1	86	N	N	WT
P0050519_1705	AAT1	258	S	L	Resistant
P0050519_1705	CRT	76	K	T	Resistant
P0050519_1705	DHFR	108	S	S	WT
P0050519_1705	DHPS	437	A	A	WT
P0050519_1705	K13	580	C	C	WT
P0060609_1611	AAT1	258	S	S	WT
P0060609_1611	CRT	76	K	K	WT
P0060609_1611	DHFR	108	S	N	Resistant
P0060609_1611	DHPS	437	A	A	WT
P0060609_1611	K13	580	C	C	WT
P0060609_1611	MDR1	86	N	N	WT
P0060616_1611	AAT1	258	S	L	Resistant
P0060616_1611	CRT	76	K	K	WT
P0060616_1611	DHFR	108	S	N	Resistant
P0060616_1611	DHPS	437	A	G	Resistant
P0060616_1611	K13	580	C	C	WT
P0060616_1611	MDR1	86	N	N	WT
P0060620_1611	AAT1	258	S	L	Resistant
P0060620_1611	CRT	76	K	T	Resistant
P0060620_1611	DHFR	108	S	N	Resistant
P0060620_1611	DHPS	437	A	G,A	Mixed
P0060620_1611	K13	580	C	C	WT
P0060620_1611	MDR1	86	N	N	WT
P0060622_1611	AAT1	258	S	L	Resistant
P0060622_1611	CRT	76	K	T	Resistant
P0060622_1611	DHFR	108	S	N	Resistant
P0060622_1611	DHPS	437	A	A	WT
P0060622_1611	K13	580	C	C	WT
P0060622_1611	MDR1	86	N	N	WT
P0060623_1612	AAT1	258	S	L	Resistant
P0060623_1612	CRT	76	K	T	Resistant
P0060623_1612	DHFR	108	S	S,N	Mixed
P0060623_1612	DHPS	437	A	G,A	Mixed
P0060623_1612	K13	580	C	C	WT
P0060623_1612	MDR1	86	N	N	WT
P0060623_1702	AAT1	258	S	L	Resistant
P0060623_1702	CRT	76	K	T	Resistant
P0060623_1702	DHFR	108	S	N	Resistant
P0060623_1702	DHPS	437	A	A	WT
P0060623_1702	K13	580	C	C	WT
P0060623_1702	MDR1	86	N	N	WT
P0060623_1703	AAT1	258	S	L	Resistant
P0060623_1703	CRT	76	K	T	Resistant
P0060623_1703	DHFR	108	S	N	Resistant
P0060623_1703	DHPS	437	A	A	WT
P0060623_1703	K13	580	C	C	WT
P0060623_1703	MDR1	86	N	N	WT
P0060623_1704	AAT1	258	S	L	Resistant
P0060623_1704	CRT	76	K	T	Resistant
P0060623_1704	DHFR	108	S	N	Resistant
P0060623_1704	DHPS	437	A	A	WT
P0060623_1704	K13	580	C	C	WT
P0060623_1704	MDR1	86	N	N	WT
P0060623_1705	AAT1	258	S	L	Resistant
P0060623_1705	CRT	76	K	T	Resistant
P0060623_1705	DHFR	108	S	N	Resistant
P0060623_1705	DHPS	437	A	A	WT
P0060623_1705	K13	580	C	C	WT
P0060623_1705	MDR1	86	N	N	WT
P0070705_1611	AAT1	258	S	S	WT
P0070705_1611	CRT	76	K	T	Resistant
P0070705_1611	DHFR	108	S	N	Resistant
P0070705_1611	DHPS	437	A	A	WT
P0070705_1611	K13	580	C	C	WT
P0070705_1611	MDR1	86	N	N	WT
P0070707_1610	CRT	76	K	K	WT
P0070710_1607	AAT1	258	S	L	Resistant
P0070710_1607	CRT	76	K	K	WT
P0070710_1607	DHFR	108	S	N	Resistant
P0070710_1607	DHPS	437	A	A	WT
P0070710_1607	K13	580	C	C	WT
P0070710_1607	MDR1	86	N	N	WT
P0070722_1612	AAT1	258	S	L	Resistant
P0070722_1612	CRT	76	K	T	Resistant
P0070722_1612	DHFR	108	S	N	Resistant
P0070722_1612	DHPS	437	A	G	Resistant
P0070722_1612	K13	580	C	C	WT
P0070722_1612	MDR1	86	N	N	WT
P0070722_1701	AAT1	258	S	L	Resistant
P0070722_1701	CRT	76	K	T	Resistant
P0070722_1701	DHFR	108	S	N	Resistant
P0070722_1701	DHPS	437	A	G	Resistant
P0070722_1701	K13	580	C	C	WT
P0070722_1701	MDR1	86	N	N	WT
P0070722_1702	AAT1	258	S	L	Resistant
P0070722_1702	CRT	76	K	T	Resistant
P0070722_1702	DHFR	108	S	N	Resistant
P0070722_1702	DHPS	437	A	G	Resistant
P0070722_1702	K13	580	C	C	WT
P0070722_1702	MDR1	86	N	N	WT
P0080805_1612	AAT1	258	S	L	Resistant
P0080805_1612	CRT	76	K	K	WT
P0080805_1612	DHFR	108	S	N	Resistant
P0080805_1612	DHPS	437	A	G	Resistant
P0080805_1612	K13	580	C	C	WT
P0080805_1612	MDR1	86	N	N	WT
P0080805_1705	AAT1	258	S	L	Resistant
P0080805_1705	CRT	76	K	K	WT
P0080805_1705	DHFR	108	S	N	Resistant
P0080805_1705	DHPS	437	A	G	Resistant
P0080805_1705	K13	580	C	C	WT
P0080805_1705	MDR1	86	N	N	WT
P0080836_1612	AAT1	258	S	L	Resistant
P0080836_1612	CRT	76	K	T	Resistant
P0080836_1612	DHFR	108	S	N	Resistant
P0080836_1612	DHPS	437	A	G	Resistant
P0080836_1612	K13	580	C	C	WT
P0080836_1612	MDR1	86	N	N	WT
P0080836_1701	AAT1	258	S	L	Resistant
P0080836_1701	CRT	76	K	T	Resistant
P0080836_1701	DHFR	108	S	N	Resistant
P0080836_1701	DHPS	437	A	G	Resistant
P0080836_1701	K13	580	C	C	WT
P0080836_1701	MDR1	86	N	N	WT
P0080840_1611	AAT1	258	S	L	Resistant
P0080840_1611	CRT	76	K	T	Resistant
P0080842_1612	AAT1	258	S	L	Resistant
P0080842_1612	CRT	76	K	T	Resistant
P0080842_1612	DHFR	108	S	N	Resistant
P0080842_1612	DHPS	437	A	G	Resistant
P0080842_1612	K13	580	C	C	WT
P0080842_1612	MDR1	86	N	N	WT
P0080842_1703	AAT1	258	S	L	Resistant
P0080842_1703	DHFR	108	S	N	Resistant
P0080842_1703	DHPS	437	A	G,A	Mixed
P0080842_1703	K13	580	C	C	WT
P0080842_1704	AAT1	258	S	L	Resistant
P0080842_1704	CRT	76	K	K,T	Mixed
P0080842_1704	DHFR	108	S	N	Resistant
P0080842_1704	DHPS	437	A	G,A	Mixed
P0080842_1704	K13	580	C	C	WT
P0080842_1704	MDR1	86	N	N	WT
P0080842_1705	AAT1	258	S	L	Resistant
P0080842_1705	CRT	76	K	K,T	Mixed
P0080842_1705	DHFR	108	S	N	Resistant
P0080842_1705	DHPS	437	A	G	Resistant
P0080842_1705	K13	580	C	C	WT
P0080842_1705	MDR1	86	N	N	WT
P0080843_1611	AAT1	258	S	L	Resistant
P0080843_1611	CRT	76	K	T	Resistant
P0080843_1611	DHFR	108	S	N	Resistant
P0080843_1611	DHPS	437	A	A	WT
P0080843_1611	K13	580	C	C	WT
P0080843_1611	MDR1	86	N	N	WT
P0080854_1611	AAT1	258	S	L	Resistant
P0080854_1611	CRT	76	K	T	Resistant
P0080854_1611	DHFR	108	S	N	Resistant
P0080854_1611	DHPS	437	A	G	Resistant
P0080854_1611	K13	580	C	C	WT
P0080854_1611	MDR1	86	N	N	WT
P0080857_1702	AAT1	258	S	L	Resistant
P0080857_1702	DHPS	437	A	G	Resistant
P0080857_1702	K13	580	C	C	WT
P0080880_1612	AAT1	258	S	L	Resistant
P0080880_1612	CRT	76	K	T	Resistant
P0080880_1612	DHFR	108	S	N	Resistant
P0080880_1612	DHPS	437	A	A	WT
P0080880_1612	K13	580	C	C	WT
P0111104_1611	AAT1	258	S	L	Resistant
P0111104_1611	CRT	76	K	T	Resistant
P0111104_1611	DHFR	108	S	N	Resistant
P0111104_1611	DHPS	437	A	A	WT
P0111104_1611	K13	580	C	C	WT
P0111104_1611	MDR1	86	N	N	WT
P0111105_1701	CRT	76	K	T	Resistant
P0111105_1701	K13	580	C	C	WT
P0111106_1611	AAT1	258	S	L	Resistant
P0111106_1611	CRT	76	K	T	Resistant
P0111106_1611	DHFR	108	S	N	Resistant
P0111106_1611	DHPS	437	A	A	WT
P0111106_1611	K13	580	C	C	WT
P0111106_1611	MDR1	86	N	N	WT
P0121204_1703	DHFR	108	S	N	Resistant
P0121204_1703	DHPS	437	A	G	Resistant
P0121204_1704	DHFR	108	S	N	Resistant
P0121204_1704	DHPS	437	A	G	Resistant
P0121204_1705	AAT1	258	S	L	Resistant
P0121204_1705	CRT	76	K	K	WT
P0121204_1705	DHFR	108	S	N	Resistant
P0121204_1705	DHPS	437	A	G	Resistant
P0121204_1705	K13	580	C	C	WT

### Sheet: TS10 - Duration of infection
Subject_ID	Estimated duration of continuous infection (days)	Estimated start of continuous infection (YYYY-MM)	Estimated end of continuous infection (YYYY-MM)	Rank in figure 6
K0262940	486	2015-11	2017-03	1
K0090903	214	2016-03	2016-10	2
J0272813	212	2016-10	2017-05	3
J0262707	182	2014-12	2015-06	4
K0030303	182	2015-11	2016-05	5
K0273207	182	2015-11	2016-05	6
J0272815	181	2016-11	2017-05	7
K0181810	151	2016-12	2017-05	8
K0262922	151	2016-12	2017-05	9
K0263008	151	2016-12	2017-05	10
P0020213	151	2016-12	2017-05	11
P0080805	151	2016-12	2017-05	12
P0121204	151	2016-12	2017-05	13
K0232412	121	2016-12	2017-04	14
K0263004	121	2015-11	2016-03	15
J0030406	120	2017-01	2017-05	16
P0050519	120	2017-01	2017-05	17
K0171716	90	2016-12	2017-03	18
P0080842	90	2016-12	2017-03	19
P0070722	62	2016-12	2017-02	20
K0141403	61	2015-04	2015-06	21
K0212109	61	2015-04	2015-06	22
K0303507	61	2016-05	2016-07	23
P0020206	59	2017-02	2017-04	24
P0020206	61	2017-03	2017-05	24
P0060623	59	2017-02	2017-04	25
P0060623	61	2017-03	2017-05	25
J0101103	59	2017-01	2017-03	26
J0282916	59	2017-01	2017-03	27
K0171742	31	2016-12	2017-01	28
P0080836	31	2016-12	2017-01	29
J0272809	30	2016-11	2016-12	30
K0030302	30	2015-11	2015-12	31
K0252717	30	2015-11	2015-12	32
